# Validation of Immunoscore for Prognostic Stratification in HPV-associated Oropharyngeal Cancer: An International Multicenter Study

**DOI:** 10.64898/2026.04.08.26350238

**Authors:** D.H. Nguyen, A. Majdi, F. Marliot, V. Houtart, A. Kirilovsky, A. Hijazi, T. Fredriksen, N. de Sousa Carvalho, A.-S. Bach, A.-L. Gaultier, E. Fabiano, S. Kreps, E. Tartour, H. Péré, D. Veyer, P. Blanchard, H. K. Angell, F. Pagès, H. Mirghani, J. Galon

## Abstract

**Background:** Treatment optimization in HPV-associated oropharyngeal cancer (OPSCC) remains challenging, as recent de-escalation trials have shown limited success. Current patient selection strategies based on smoking history and TNM classification are insufficient, highlighting the need for robust, standardized prognostic biomarkers. We report the first validation of the Immunoscore (IS) for prognostic stratification in HPV-associated OPSCC.

**Patients and methods:** We analyzed 191 HPV-associated (p16+ and HPV DNA/RNA+) OPSCC patients from an international multicenter cohort (2015–2024), comprising a French monocentric retrospective training cohort (N = 48) and three validation cohorts: French monocentric retrospective (N = 48), French multicenter prospective (N = 50), and US multicenter retrospective (N = 45). IS is a standardized digital pathology assay quantifying CD3lJ and CD8lJ densities in tumor cores and invasive margins, with cut-offs defined in the training cohort and validated across cohorts. Associations with disease-free survival (DFS), time to recurrence (TTR) and overall survival (OS) were assessed, alongside 3’RNA-seq and sequential immunofluorescence profiling of immune composition.

**Results:** Median age 65; 80% male; 74% smokers; 66% T1-2; 82% N0-1 (AJCC8^th^). IS-High patients demonstrated superior 3-year DFS in the training and validation cohorts 1-3 (all log-rank *P* < 0.05). Multivariable analysis identified IS-Low as the strongest independent risk factor for DFS (HR 9.03; 95% CI: 4.02-20.31; *P* < 0.001). The model combining IS with clinical factors showed higher predictive accuracy for DFS (C-index 0.82) than clinical variables alone (0.7; *P* < 0.0001). Similar findings were observed for TTR and OS. IS-High tumors showed markedly higher enrichment of lymphoid and myeloid immune cell populations, contrasting with immune-poor signatures in IS-Low tumors.

**Conclusions:** IS is a robust biomarker that outperforms standard clinical variables in both prognostic and predictive accuracy. The enriched cytotoxic immune infiltrate in IS-High tumors explains favorable outcomes and supports their suitability for treatment de-escalation. Prospective validation is warranted.

## Supplementary File S10 for "Validation of Immunoscore for Prognostic Stratification in HPV-associated Oropharyngeal Cancer: An International Multicenter Study" (part 1 of 2)

### Sheet: Significant genes Training V1V2
Gene	Log2FC	Pvalue	Padj	AvgExpr	Significant	Significance
CDK11B	0.606727	0.000513813	0.00610288	4.01784	IS-High	**
TNFRSF14-AS1	0.622537	0.000610412	0.00694434	3.06497	IS-High	**
PIK3CD	0.800523	1.25424e-07	1.38503e-05	6.09005	IS-High	****
RNU5E-4P	1.18971	0.0017941	0.0153597	1.67603	IS-High	*
TNFRSF1B	0.547004	2.69649e-07	2.40303e-05	6.866	IS-High	****
PLA2G2D	1.39517	1.31258e-07	1.42874e-05	4.35915	IS-High	****
C1QA	0.800954	3.44504e-08	5.99336e-06	7.74593	IS-High	****
C1QB	0.679583	2.21059e-06	0.000110089	7.02589	IS-High	***
FUCA1	0.526734	2.34749e-06	0.000115123	6.3721	IS-High	***
CNR2	0.966051	0.00154275	0.013805	3.07252	IS-High	*
CD52	1.16426	8.19288e-08	1.07049e-05	6.5911	IS-High	****
ZNF683	1.11089	7.46689e-05	0.00151113	2.85384	IS-High	**
LAPTM5	0.546817	1.64461e-06	9.05685e-05	8.10321	IS-High	****
LCK	0.838557	9.48671e-08	1.14906e-05	5.15786	IS-High	****
RPL5P4	0.889155	0.00100918	0.0100713	4.53503	IS-High	*
ARMH1	0.817745	0.000801634	0.00850704	2.34755	IS-High	**
SNORD46	0.914037	0.00672042	0.0389994	2.42573	IS-High	*
CYP4B1	0.868079	0.0026486	0.0204055	4.73282	IS-High	*
SHISAL2A	0.845041	5.09753e-05	0.00115351	3.16964	IS-High	**
DLEU2L	0.590399	0.00230249	0.0184284	2.89134	IS-High	*
IFI44L	0.551599	0.00459504	0.0299744	7.55393	IS-High	*
LINC01781	1.05529	0.000228778	0.00338754	2.82541	IS-High	**
MCOLN2	0.850122	8.55739e-10	3.62239e-07	4.8876	IS-High	****
GBP4	0.509335	0.00347987	0.0245735	6.91786	IS-High	*
GBP5	0.655395	0.000223504	0.00334575	6.45938	IS-High	**
LRRC8C-DT	0.790161	3.78421e-06	0.000167153	2.41791	IS-High	***
CD53	0.590024	0.000327989	0.00439985	7.30223	IS-High	**
DENND2D	0.55685	9.86481e-08	1.15638e-05	5.98932	IS-High	****
PTPN22	0.794304	4.58409e-08	7.27676e-06	4.92911	IS-High	****
CD2	1.0568	2.29598e-14	6.99769e-11	6.16783	IS-High	****
CD101	0.540235	0.00408394	0.0274406	1.90686	IS-High	*
NBPF8	0.889728	0.00166526	0.0145763	3.52931	IS-High	*
CD160	0.932536	0.00282077	0.0212906	1.64691	IS-High	*
TXNIP	0.509127	0.000243715	0.0035137	10.5594	IS-High	**
CTSS	0.521184	1.03215e-05	0.000359109	7.83358	IS-High	***
SNORA80E	1.12308	0.00104992	0.0103558	1.66648	IS-High	*
FCRL3	1.27307	2.7209e-07	2.41068e-05	4.51015	IS-High	****
FCRL2	0.878552	0.000710006	0.00776217	4.53767	IS-High	**
FCRL1	1.00322	0.000766704	0.00824545	4.4179	IS-High	**
CD1C	0.738794	0.0011011	0.0107081	3.67748	IS-High	*
CD1B	1.31267	1.02088e-05	0.000356817	1.51328	IS-High	***
CD1E	0.614227	0.00336424	0.0239547	3.46877	IS-High	*
MNDA	0.623973	4.05747e-06	0.000177168	4.78751	IS-High	***
PYHIN1	0.84271	1.91101e-06	9.77244e-05	3.91969	IS-High	****
ACKR1	0.524712	0.00506215	0.0321024	4.68465	IS-High	*
SLAMF8	0.540595	0.000213414	0.00324573	4.83258	IS-High	**
KCNJ10	1.49122	8.34717e-08	1.07799e-05	1.77969	IS-High	****
SLAMF6	0.865978	1.55122e-06	8.78776e-05	4.37459	IS-High	****
CD84	0.868315	6.08633e-09	1.65624e-06	5.98293	IS-High	****
SLAMF1	0.673881	1.68573e-05	0.000515841	4.47516	IS-High	***
CD48	0.739159	0.000101568	0.00189217	6.67022	IS-High	**
SLAMF7	0.696944	6.96504e-06	0.000270077	6.11053	IS-High	***
LY9	0.882833	2.80178e-06	0.000130727	4.05637	IS-High	***
CD244	1.01505	7.49547e-06	0.000284797	1.81956	IS-High	***
ARHGAP30	0.652966	1.71294e-07	1.72871e-05	5.68075	IS-High	****
FCRLA	0.978541	0.000152235	0.00255215	4.37954	IS-High	**
CD247	0.812948	5.85877e-10	2.88006e-07	5.12006	IS-High	****
RCSD1	0.8489	1.22262e-07	1.35996e-05	6.2049	IS-High	****
XCL2	1.25534	1.73853e-06	9.29595e-05	1.66317	IS-High	****
DPT	0.668145	0.000330718	0.00442477	5.6519	IS-High	**
SELL	0.926988	4.68222e-06	0.000198753	5.90472	IS-High	***
MYOC	1.31718	0.00429992	0.028529	2.26825	IS-High	*
FASLG	0.814472	6.58477e-05	0.0013848	2.95236	IS-High	**
RGS13	0.984841	0.000624258	0.0070259	3.66332	IS-High	**
PTPRC	0.844198	1.97716e-08	4.07486e-06	8.28428	IS-High	****
KIF21B	0.771574	6.38467e-07	4.54654e-05	4.17863	IS-High	****
PTPN7	0.810831	9.47805e-07	6.25264e-05	5.24909	IS-High	****
CHIT1	1.03875	0.00305315	0.0223795	4.69347	IS-High	*
FCMR	0.960956	4.96083e-06	0.000205989	6.21014	IS-High	***
MIR29B2CHG	0.506578	0.00135256	0.0125375	5.07153	IS-High	*
TRAF3IP3	0.901063	1.61226e-07	1.65665e-05	6.30935	IS-High	****
TRAF5	0.501017	1.4055e-05	0.000452821	5.84245	IS-High	***
CHRM3-AS2	1.07603	2.13812e-06	0.00010718	4.54316	IS-High	***
KMO	0.627585	0.00880943	0.0474177	2.61658	IS-High	*
LINC01871	0.904073	1.69491e-09	5.61493e-07	3.93463	IS-High	****
GDF7	0.736943	0.00437742	0.0289278	2.51459	IS-High	*
TOGARAM2	0.534144	0.00452242	0.0296418	2.29596	IS-High	*
DDX50P1	1.12966	1.10064e-05	0.000378617	2.07141	IS-High	***
RASGRP3	0.620393	1.80217e-05	0.00054599	4.94401	IS-High	***
GALM	0.716482	3.07342e-07	2.66113e-05	5.87619	IS-High	****
ARHGAP25	0.585626	1.78373e-05	0.000543645	4.87925	IS-High	***
GNLY	0.696535	0.000215544	0.00326184	5.2789	IS-High	**
ST3GAL5	0.63125	1.10819e-07	1.25094e-05	5.1703	IS-High	****
CD8A	1.17696	1.51927e-14	5.78803e-11	5.75475	IS-High	****
CD8B	1.09324	1.49686e-11	1.68281e-08	3.65958	IS-High	****
LINC01943	0.553803	0.00364219	0.0253787	2.73665	IS-High	*
IGKJ5	1.05442	0.000803139	0.00851707	2.13843	IS-High	**
ANKRD36C	0.502029	0.00735721	0.0417722	6.24009	IS-High	*
ARID5A	0.502841	1.25365e-06	7.67243e-05	5.47225	IS-High	****
ANKRD36	1.09628	1.82545e-06	9.55946e-05	3.80426	IS-High	****
ANKRD36B	0.999807	0.000873384	0.00906642	3.56973	IS-High	**
ZAP70	0.828844	2.44933e-07	2.26214e-05	4.86541	IS-High	****
LINC02611	0.849584	2.25019e-05	0.000643353	2.11177	IS-High	***
AFF3	0.680538	0.00373838	0.0258023	3.78783	IS-High	*
SNORD89	1.37344	0.00192806	0.0161972	3.16028	IS-High	*
IL18R1	0.514108	0.00021901	0.00329466	3.73736	IS-High	**
CXCR4	0.583886	0.000650606	0.0072528	8.35209	IS-High	**
ARHGAP15	0.79302	4.67034e-07	3.59451e-05	4.97785	IS-High	****
ERMN	0.842935	4.83921e-05	0.00110396	2.3924	IS-High	**
CYTIP	0.761125	2.51766e-07	2.28658e-05	6.20448	IS-High	****
SCN3A	0.701333	0.00278309	0.0211003	3.57732	IS-High	*
WIPF1	0.599994	1.00535e-07	1.1695e-05	7.56187	IS-High	****
CCDC141	1.08677	2.49796e-05	0.000693083	2.3271	IS-High	***
LINC01934	1.07415	1.62267e-08	3.58606e-06	3.18661	IS-High	****
ITGA4	0.711084	1.54223e-09	5.34139e-07	6.15268	IS-High	****
FRZB	0.891299	5.18881e-07	3.87609e-05	5.25277	IS-High	****
SLC40A1	0.545192	4.23691e-05	0.00100571	6.71695	IS-High	**
ANKAR	0.519434	0.000210494	0.00320452	2.95989	IS-High	**
STAT4	0.711984	1.19967e-09	4.57045e-07	3.91069	IS-High	****
HECW2-AS1	0.586118	0.00652185	0.0382403	1.8737	IS-High	*
ANKRD44	0.767429	2.92154e-08	5.39068e-06	6.64783	IS-High	****
ANKRD44-IT1	1.2417	7.87369e-06	0.000294809	2.13903	IS-High	***
RNU7-45P	0.573451	0.000143051	0.00244117	4.67253	IS-High	**
CD28	0.703766	0.000104327	0.00192475	3.96575	IS-High	**
CTLA4	0.622255	3.47105e-06	0.000156959	5.10124	IS-High	***
ICOS	0.723267	2.32283e-07	2.21235e-05	3.65041	IS-High	****
LINC01857	1.13961	4.35927e-05	0.00102529	2.7598	IS-High	**
RUFY4	1.03053	2.98092e-05	0.000787284	3.17091	IS-High	***
CXCR2P1	1.4464	0.0025692	0.0199045	2.47997	IS-High	*
DOCK10	0.556194	2.2306e-05	0.000640154	5.59576	IS-High	***
COL4A3	0.676505	0.00241317	0.0190245	4.14501	IS-High	*
SP140	0.891765	3.30331e-06	0.000150266	4.62697	IS-High	***
INPP5D	0.798574	3.46096e-08	5.99336e-06	6.61689	IS-High	****
PDCD1	0.632802	0.000237361	0.00348136	3.49875	IS-High	**
ITPR1	0.560837	1.50145e-06	8.66688e-05	6.08701	IS-High	****
SATB1-AS1	0.803343	0.00102525	0.010185	2.12767	IS-High	*
EOMES	1.41211	9.65654e-16	4.9052e-12	4.41771	IS-High	****
CXCR6	0.909004	9.52731e-09	2.26854e-06	4.07196	IS-High	****
XCR1	0.580631	0.00336014	0.0239547	2.30422	IS-High	*
CCR1	0.554138	4.76977e-05	0.00109468	5.09169	IS-High	**
CCR2	0.545459	0.000391555	0.00498905	3.61291	IS-High	**
CCR5	0.962234	2.07148e-10	1.31531e-07	4.6196	IS-High	****
CCRL2	0.879416	1.81042e-06	9.54397e-05	2.20483	IS-High	****
LRTM1	3.91334	9.31577e-08	1.14906e-05	3.06066	IS-High	****
KBTBD8	0.716614	8.24107e-05	0.00163778	3.61874	IS-High	**
LMOD3	3.87295	1.01912e-17	1.55304e-13	6.52279	IS-High	****
LINC01215	0.970251	0.000980632	0.00988841	3.05879	IS-High	**
TRAT1	0.8798	1.85843e-05	0.000557494	3.48123	IS-High	***
CD96	0.955749	2.75775e-10	1.44915e-07	4.93848	IS-High	****
BTLA	0.890472	8.48832e-05	0.00166945	3.90926	IS-High	**
CD200R1	0.704369	0.000110153	0.00200174	3.02482	IS-High	**
SIDT1	0.525399	0.00255186	0.0198205	3.8998	IS-High	*
TIGIT	0.872514	7.82111e-10	3.40531e-07	5.27919	IS-High	****
UPK1B	0.97376	0.0057537	0.0350442	3.99887	IS-High	*
RPS26P21	1.12022	1.76363e-06	9.3319e-05	1.69529	IS-High	****
CD80	0.554311	0.00327821	0.0235437	2.09546	IS-High	*
PLA1A	0.646777	0.000144305	0.00245431	2.89993	IS-High	**
HCLS1	0.695609	5.34817e-08	7.83661e-06	6.52791	IS-High	****
RN7SL172P	1.10082	9.50073e-08	1.14906e-05	3.10403	IS-High	****
RNU4-62P	0.761025	1.29057e-06	7.81787e-05	4.08341	IS-High	****
CD86	0.619298	1.9455e-07	1.88838e-05	4.22145	IS-High	****
PARP15	0.918309	6.4327e-06	0.000251354	5.14863	IS-High	***
ADCY5	0.931983	0.000380652	0.00488683	3.19644	IS-High	**
CHCHD6	0.645751	0.00294739	0.0218194	4.57983	IS-High	*
GPR171	1.02411	2.48165e-11	2.22458e-08	4.58653	IS-High	****
P2RY13	0.804376	1.04935e-07	1.21145e-05	3.51813	IS-High	****
P2RY12	1.58512	0.000671395	0.00741943	1.43708	IS-High	**
IGSF10	0.642586	0.00513739	0.0324715	3.74156	IS-High	*
SUCNR1	0.594179	0.00143696	0.0131047	3.21888	IS-High	*
PA2G4P4	0.989394	0.000181503	0.00290874	1.63398	IS-High	**
MIR16-2	1.48077	0.000225897	0.00336505	1.93834	IS-High	**
KLHL6	0.639263	4.57712e-05	0.0010656	5.61759	IS-High	**
SCARNA22	1.52667	0.00109573	0.0106723	1.8826	IS-High	*
JAKMIP1	0.88145	1.22963e-05	0.000410029	2.44226	IS-High	***
CLNK	1.03872	5.31923e-08	7.83661e-06	3.26812	IS-High	****
CD38	0.502258	0.00081385	0.00858882	5.44916	IS-High	**
LGI2	0.935404	0.00311123	0.0226635	4.29992	IS-High	*
DTHD1	1.2396	1.5598e-06	8.80365e-05	2.31983	IS-High	****
TLR10	0.937793	3.69393e-05	0.000922817	5.44389	IS-High	***
TMEM156	0.885234	4.70259e-06	0.000199063	4.03378	IS-High	***
RHOH	0.790626	2.80515e-06	0.000130727	5.54908	IS-High	***
ATP8A1	0.680473	1.05711e-05	0.00036612	4.89837	IS-High	***
TXK	0.870609	5.7768e-05	0.00124881	4.42567	IS-High	**
STAP1	1.09555	2.46118e-05	0.000688181	3.66771	IS-High	***
UGT2B17	0.934547	0.00251279	0.0196157	1.89512	IS-High	*
ODAM	1.49031	0.00490922	0.0314466	3.32478	IS-High	*
CSN3	3.48037	0.00623618	0.0370933	1.12012	IS-High	*
CXCL9	0.942529	6.23554e-06	0.000245538	8.19389	IS-High	***
PRDM8	0.512194	0.000576378	0.0066643	3.5843	IS-High	**
PPM1K	0.561821	5.10873e-05	0.00115351	6.74425	IS-High	**
GPRIN3	0.70259	8.21884e-08	1.07049e-05	5.28225	IS-High	****
BANK1	0.99531	0.000168454	0.00275141	5.06623	IS-High	**
IL21	0.997725	0.00202112	0.0167813	1.82371	IS-High	*
GPM6A	1.74941	5.44741e-06	0.00022196	2.31944	IS-High	***
IL7R	0.75051	1.76067e-06	9.3319e-05	7.24751	IS-High	****
LIFR	0.771009	0.00144648	0.0131599	6.34825	IS-High	*
FYB1	0.821066	5.34106e-08	7.83661e-06	7.6131	IS-High	****
CCDC152	0.623586	0.00592421	0.0358535	2.46162	IS-High	*
EMB	0.579636	2.13724e-05	0.000620371	6.33379	IS-High	***
GZMK	1.08597	2.63e-09	7.85855e-07	5.61574	IS-High	****
GZMA	0.776612	1.21864e-06	7.56289e-05	5.35578	IS-High	****
GAPT	0.611062	0.00914128	0.0485718	3.53254	IS-High	*
CD180	0.526576	0.00417345	0.0279016	4.30149	IS-High	*
ZNF366	0.564409	0.00338233	0.0240407	2.28803	IS-High	*
IQGAP2	0.545854	5.1163e-05	0.00115351	5.21895	IS-High	**
MEF2C-AS1	0.844266	0.000739652	0.00803128	2.01401	IS-High	**
NPM1P27	1.36838	0.000106178	0.00195181	2.39501	IS-High	**
ST8SIA4	0.590017	2.71398e-06	0.000128044	5.27266	IS-High	***
CAMK4	0.638562	6.28662e-05	0.00133989	4.3716	IS-High	**
TCF7	0.685363	7.45204e-05	0.00151013	6.28576	IS-High	**
TIFAB	0.804085	0.00207028	0.0170535	1.55661	IS-High	*
MZB1	0.641468	0.00112584	0.0108499	6.40683	IS-High	*
CCDC69	0.58538	0.000228963	0.00338754	5.54058	IS-High	**
SAP30L-AS1	0.54033	0.00167148	0.0146179	2.80705	IS-High	*
TIMD4	1.05604	0.00155786	0.0138994	2.43226	IS-High	*
HAVCR2	0.589078	9.77881e-07	6.42325e-05	4.60016	IS-High	****
ITK	0.92488	9.47137e-08	1.14906e-05	5.07432	IS-High	****
CYFIP2	0.782719	7.27011e-07	5.10549e-05	5.59818	IS-High	****
DOCK2	0.739781	2.35281e-07	2.22699e-05	5.666	IS-High	****
LCP2	0.575775	3.24323e-07	2.73511e-05	6.50768	IS-High	****
DRD1	1.46999	0.00626824	0.0371824	1.66525	IS-High	*
SERPINB9	0.592031	0.0001039	0.00192151	6.43346	IS-High	**
LY86-AS1	1.1411	1.833e-05	0.00055317	2.38035	IS-High	***
LY86	0.67527	0.000347044	0.00459879	4.03832	IS-High	**
GPLD1	0.700562	0.000616647	0.00697699	3.15634	IS-High	**
RIPOR2	0.923582	1.73228e-06	9.29517e-05	6.83868	IS-High	****
BTN3A2	0.553236	4.36171e-05	0.00102529	6.55547	IS-High	**
LTA	0.793095	0.000649161	0.0072473	2.4542	IS-High	**
LTB	0.982552	4.91857e-06	0.000205354	7.67624	IS-High	***
LST1	0.696805	5.18133e-08	7.81766e-06	4.91033	IS-High	****
NCR3	0.709182	0.00776683	0.0435462	1.89735	IS-High	*
GPSM3	0.670171	9.18972e-07	6.14332e-05	5.58471	IS-High	****
TSBP1-AS1	0.92269	9.35334e-05	0.00178169	2.16381	IS-High	**
HLA-DQA1	0.704903	1.19526e-06	7.46499e-05	7.86617	IS-High	****
HLA-DQB1	0.514287	0.000148232	0.00250456	8.65785	IS-High	**
HLA-DOB	0.681253	3.20648e-05	0.000832076	4.95515	IS-High	***
HLA-DMB	0.622814	1.151e-06	7.27808e-05	7.01245	IS-High	****
HLA-DOA	0.602343	0.000283905	0.00392616	5.74156	IS-High	**
HLA-DPA1	0.537866	4.1668e-06	0.000179881	9.13527	IS-High	***
HLA-DPB1	0.536492	1.29027e-05	0.000425183	8.69991	IS-High	***
CPNE5	0.724195	9.85962e-05	0.0018481	5.36801	IS-High	**
PI16	0.771516	0.00847751	0.0462877	3.70629	IS-High	*
FGD2	0.720889	2.15561e-07	2.07907e-05	5.40893	IS-High	****
DNAH8	0.961792	0.00659382	0.0384993	2.4404	IS-High	*
PEX6	0.662292	0.000141938	0.00243369	4.43018	IS-High	**
CRIP3	0.711967	0.00480571	0.0310183	1.99541	IS-High	*
CLIC5	0.585704	0.00071157	0.00777321	3.02545	IS-High	**
PLA2G7	0.569805	0.000662386	0.00734651	4.95662	IS-High	**
SNHG5	0.501658	0.00459677	0.0299744	8.14131	IS-High	*
SCML4	1.17881	1.55016e-08	3.52581e-06	4.4175	IS-High	****
FYN	0.802415	2.37686e-10	1.34152e-07	7.12877	IS-High	****
CALHM6	0.761176	9.73163e-06	0.000342495	3.56174	IS-High	***
CEP85L	0.687343	2.18039e-05	0.00062811	5.27729	IS-High	***
THEMIS	0.867112	1.48988e-06	8.6354e-05	3.56645	IS-High	****
VNN2	0.685287	0.000553299	0.00647101	4.33624	IS-High	**
ZC3H12D	0.870261	3.28849e-07	2.75347e-05	5.48993	IS-High	****
SYNE1	0.631562	1.35989e-05	0.000442541	6.36378	IS-High	***
IPCEF1	0.809908	3.00496e-06	0.000138765	4.61552	IS-High	***
TAGAP	0.549827	0.000369819	0.0048004	5.4161	IS-High	**
LFNG	0.503183	0.000149079	0.00251307	5.62319	IS-High	**
CARD11	0.730589	5.33891e-06	0.000218122	4.16545	IS-High	***
AGR2	0.8414	0.00540289	0.0336334	6.55037	IS-High	*
AOAH	0.951506	1.7915e-10	1.18698e-07	4.41314	IS-High	****
ELMO1	0.535738	6.78427e-05	0.00141307	5.50496	IS-High	**
TRGC2	0.952087	5.77737e-05	0.00124881	2.15961	IS-High	**
TRG-AS1	1.05109	2.28015e-10	1.34152e-07	3.96548	IS-High	****
IKZF1	0.850383	2.82653e-08	5.38419e-06	6.53244	IS-High	****
LAT2	0.55822	0.00010531	0.00193818	5.11921	IS-High	**
GTF2I	0.677319	0.00226293	0.0181978	3.92317	IS-High	*
NCF1C	0.783168	8.91054e-05	0.00172101	3.46113	IS-High	**
FGL2	0.732572	6.62538e-08	9.26276e-06	6.48109	IS-High	****
ABCB4	0.755883	0.000382395	0.00490103	2.84461	IS-High	**
ABCB1	0.718354	2.03036e-05	0.000595517	2.93567	IS-High	***
SAMD9L	0.718256	4.78369e-08	7.49237e-06	6.08354	IS-High	****
PIK3CG	0.611308	1.30945e-05	0.000428269	5.03621	IS-High	***
TFEC	0.688461	1.13153e-05	0.000386624	4.58751	IS-High	***
TSPAN33	0.780336	1.17422e-06	7.36378e-05	4.23674	IS-High	****
TRBC1	1.08536	1.44789e-11	1.68281e-08	5.83242	IS-High	****
TRBC2	0.967936	9.2723e-10	3.81894e-07	7.31782	IS-High	****
LINC00996	0.796632	9.95281e-05	0.00186328	2.47695	IS-High	**
GIMAP7	0.645687	3.21604e-05	0.000832076	5.80618	IS-High	***
GIMAP4	0.665226	3.62965e-07	2.97378e-05	5.75675	IS-High	****
GIMAP6	0.80884	5.11826e-11	4.33318e-08	5.34918	IS-High	****
GIMAP2	0.752454	1.5921e-06	8.91986e-05	4.63551	IS-High	****
GIMAP1	0.704758	7.81594e-07	5.34113e-05	4.98418	IS-High	****
VIPR2	1.5096	9.17056e-06	0.000327419	1.32823	IS-High	***
BLK	1.03025	0.000238114	0.00348906	3.76711	IS-High	**
DOK2	0.556296	0.000138472	0.00238978	4.00214	IS-High	**
ADAM28	0.611636	0.000151083	0.00253842	6.03606	IS-High	**
ADAMDEC1	0.95389	5.52252e-08	8.01501e-06	4.89989	IS-High	****
NUGGC	0.867828	2.7948e-05	0.000751145	3.15359	IS-High	***
PNOC	0.710252	0.00057266	0.00663924	3.75752	IS-High	**
SNORD13	1.79161	0.00519787	0.0327316	7.33065	IS-High	*
CHRNA6	1.44848	7.74566e-05	0.00155311	1.78354	IS-High	**
TOX	0.846451	5.28513e-07	3.92879e-05	4.1148	IS-High	****
SLCO5A1	0.715772	0.000499063	0.00597426	3.29024	IS-High	**
TRPA1	1.11358	0.00844678	0.046186	2.37537	IS-High	*
LINC00861	1.09125	3.62463e-08	6.06986e-06	4.85807	IS-High	****
SLA	0.782229	2.88542e-08	5.39068e-06	6.20595	IS-High	****
DOCK8	0.647427	3.43194e-07	2.84235e-05	6.53543	IS-High	****
GALT	0.591072	0.00217547	0.0177011	4.60836	IS-High	*
CCL19	0.767425	0.000863559	0.00900121	7.56876	IS-High	**
CD72	0.565864	0.00634776	0.0374791	3.19971	IS-High	*
SIT1	0.900915	2.622e-07	2.35039e-05	4.26647	IS-High	****
PAX5	1.03176	0.000149991	0.00252565	5.93007	IS-High	**
SEMA4D	0.54243	1.6198e-07	1.65665e-05	6.84984	IS-High	****
GADD45G	0.547048	0.00178736	0.0153106	4.12824	IS-High	*
EEF1DP2	0.507043	0.00129729	0.0121136	2.94075	IS-High	*
FGD3	0.851478	1.31237e-09	4.7617e-07	4.3393	IS-High	****
SUSD3	0.671431	3.93781e-05	0.000958599	4.49944	IS-High	***
FBP1	0.602945	0.00723012	0.0411793	3.74026	IS-High	*
AKNA	0.911253	4.45162e-09	1.23342e-06	7.33153	IS-High	****
TNFSF8	0.741032	0.00111761	0.0108239	3.10375	IS-High	*
FNBP1	0.511944	4.84811e-06	0.000202968	7.36796	IS-High	***
FAM78A	0.660738	5.04642e-06	0.000208408	4.74545	IS-High	***
DBH-AS1	0.889125	0.00044882	0.0055069	2.54793	IS-High	**
SARDH	0.813399	0.00023255	0.00343062	2.15528	IS-High	**
PTGDS	0.929513	3.32614e-05	0.000850453	6.30178	IS-High	***
IL2RA	0.591692	7.50837e-06	0.000284797	4.33796	IS-High	***
PRKCQ	0.741237	9.97476e-07	6.46831e-05	3.54012	IS-High	****
PRKCQ-AS1	0.766765	2.48316e-05	0.000691789	4.71567	IS-High	***
GATA3	0.729897	3.65934e-06	0.000163055	5.42709	IS-High	***
CELF2	0.648416	1.64747e-05	0.000507189	8.1792	IS-High	***
FAM107B	0.52782	1.04772e-05	0.000363694	6.91591	IS-High	***
VIM-AS1	0.563046	6.64407e-05	0.00139461	3.44192	IS-High	**
PIP4K2A	0.559125	4.03846e-07	3.20532e-05	6.20638	IS-High	****
LINC00836	4.7984	7.66479e-05	0.00154298	5.97003	IS-High	**
APBB1IP	0.764367	3.38781e-08	5.99336e-06	5.46493	IS-High	****
RPS4XP11	0.512206	0.000767451	0.00824766	4.56566	IS-High	**
RASGEF1A	0.728662	0.000805529	0.00852463	3.29402	IS-High	**
RASSF4	0.533607	0.000889603	0.00917419	5.79593	IS-High	**
WDFY4	0.664056	6.06837e-05	0.00130394	4.9334	IS-High	**
TMEM273	0.692462	2.41411e-07	2.25697e-05	3.71621	IS-High	****
PRF1	0.912428	6.24924e-09	1.67074e-06	3.76785	IS-High	****
SPOCK2	0.798732	8.92324e-06	0.000323811	6.60864	IS-High	***
SNORA11F	0.892599	0.00421339	0.0280874	1.65344	IS-High	*
CYP2C9	1.18012	0.000580488	0.00668131	2.46807	IS-High	**
PIK3AP1	0.648012	1.21327e-05	0.000406969	5.24453	IS-High	***
SNORA12	1.14453	7.04805e-06	0.000272602	2.45911	IS-High	***
RPL13AP6	0.708675	0.00019132	0.00302126	2.8588	IS-High	**
C11orf21	0.888778	8.63794e-05	0.00168429	3.15487	IS-High	**
TSPAN32	0.942505	1.70916e-05	0.00052196	2.56046	IS-High	***
PDE3B	0.604254	2.33799e-05	0.000665226	4.69272	IS-High	***
SLC1A2	0.902971	0.000244192	0.00351725	2.26522	IS-High	**
NR1H3	0.875348	4.81825e-08	7.49237e-06	4.70738	IS-High	****
PTPRJ	0.512404	7.47262e-07	5.17615e-05	5.68082	IS-High	****
LPXN	0.621591	9.85383e-07	6.44474e-05	5.90558	IS-High	****
MPEG1	0.642151	5.55882e-07	4.06221e-05	6.29098	IS-High	****
MS4A2	0.594469	0.00491148	0.0314479	3.61058	IS-High	*
MS4A1	1.20207	6.56924e-05	0.00138463	8.4525	IS-High	**
CD6	1.12498	1.54599e-11	1.68281e-08	5.27692	IS-High	****
CD5	0.778552	6.04633e-06	0.000239948	4.10222	IS-High	***
PLAAT4	0.589156	4.50061e-06	0.0001928	5.84696	IS-High	***
FERMT3	0.519063	2.36278e-05	0.000668039	6.24591	IS-High	***
RASGRP2	0.797107	0.000128536	0.00225404	5.69899	IS-High	**
BATF2	0.573624	0.00482854	0.0311393	3.20202	IS-High	*
SLC25A45	0.581098	9.47107e-05	0.00179514	4.13272	IS-High	**
CTSW	0.878527	3.12969e-07	2.69454e-05	3.23093	IS-High	****
TBC1D10C	0.995518	3.52904e-08	6.03668e-06	5.38092	IS-High	****
ACY3	0.789365	0.00127887	0.0119783	1.84583	IS-High	*
IL18BP	0.57025	1.3071e-05	0.000428269	4.29508	IS-High	***
UCP2	0.514027	1.57085e-05	0.000488535	6.37639	IS-High	***
MYO7A	0.738575	6.84001e-05	0.00142009	3.61102	IS-High	**
SCARNA9	1.12391	9.55016e-05	0.00180506	2.72405	IS-High	**
CWF19L2	0.568798	9.00965e-06	0.000326113	5.40354	IS-High	***
ATM	0.505152	1.86404e-05	0.000558076	7.42366	IS-High	***
POU2AF1	0.823156	2.44447e-06	0.000118258	7.40966	IS-High	***
IL10RA	0.6147	1.51898e-07	1.58546e-05	6.23502	IS-High	****
JAML	0.702518	7.48029e-08	9.91236e-06	4.94449	IS-High	****
CD3E	0.951261	2.99701e-10	1.52238e-07	5.66614	IS-High	****
CD3D	0.923852	1.18788e-10	9.05105e-08	5.997	IS-High	****
CD3G	1.05104	6.32591e-12	9.64005e-09	5.91871	IS-High	****
CXCR5	1.04718	0.000116705	0.00208853	3.63459	IS-High	**
CRTAM	1.24684	1.43788e-09	5.0958e-07	3.01387	IS-High	****
ETS1	0.596486	4.93662e-06	0.000205544	7.7191	IS-High	***
FLI1	0.532083	4.19108e-05	0.000999718	5.87827	IS-High	***
B3GAT1	0.779004	0.00180746	0.0154119	2.0359	IS-High	*
CCND2	0.701194	4.79528e-06	0.000201865	7.46922	IS-High	***
CD27	0.891244	7.30615e-05	0.00148451	4.2607	IS-High	**
LAG3	0.965313	9.08916e-08	1.14906e-05	3.99432	IS-High	****
CD4	0.514904	2.7047e-05	0.000737333	5.41895	IS-High	***
PTPN6	0.619046	6.20886e-07	4.46306e-05	5.98516	IS-High	****
RBP5	0.938621	1.96933e-05	0.000582731	3.14774	IS-High	***
CLEC4E	0.711711	0.000280531	0.00388991	3.49677	IS-High	**
AICDA	1.39171	0.000113804	0.00205237	2.18446	IS-High	**
KLRG1	0.865414	1.39616e-06	8.27862e-05	3.10046	IS-High	****
A2M-AS1	1.1457	8.56768e-09	2.07243e-06	3.03469	IS-High	****
KLRB1	0.84958	1.53629e-06	8.76835e-05	4.51242	IS-High	****
CLEC2D	0.729417	1.09521e-09	4.35227e-07	6.42784	IS-High	****
CD69	0.57684	0.00205785	0.0169786	5.73505	IS-High	*
KLRF1	0.719382	0.00154883	0.0138269	2.25672	IS-High	*
CLEC12A	0.533123	0.00920409	0.0488034	3.41288	IS-High	*
CLEC9A	0.817813	0.000396907	0.00502542	1.83238	IS-High	**
KLRD1	1.27026	4.30164e-13	1.09254e-09	4.96894	IS-High	****
KLRC4	1.31571	0.000813708	0.00858882	3.03438	IS-High	**
KLRC2	0.883714	0.000834142	0.00876655	1.83493	IS-High	**
KLRC1	0.587783	0.0038089	0.0261223	3.154	IS-High	*
LINC02446	1.60777	1.78849e-10	1.18698e-07	3.43783	IS-High	****
BCL2L14	1.26686	9.1914e-07	6.14332e-05	2.55173	IS-High	****
ARHGDIB	0.624124	9.13796e-08	1.14906e-05	8.03007	IS-High	****
DENND5B	0.511341	0.00162083	0.0143437	4.60962	IS-High	*
LINC02422	0.951712	1.21778e-05	0.000406969	2.75849	IS-High	***
RESF1	0.662405	8.52919e-09	2.07243e-06	7.04287	IS-High	****
ABCD2	1.07764	1.86718e-06	9.67824e-05	2.09042	IS-High	****
MUC19	0.955729	0.00686265	0.039569	1.56513	IS-High	*
NELL2	0.54392	0.00558969	0.0343196	4.51953	IS-High	*
PCED1B	0.612989	2.42595e-05	0.000684613	4.20435	IS-High	***
PCED1B-AS1	0.858185	2.31057e-08	4.51421e-06	5.08361	IS-High	****
BIN2	0.70546	2.74385e-07	2.41697e-05	5.27685	IS-High	****
ITGB7	0.594044	2.80354e-05	0.000752169	4.42342	IS-High	***
NCKAP1L	0.788359	8.38269e-09	2.07243e-06	6.1724	IS-High	****
PDE1B	0.650663	0.000854267	0.00892879	2.17802	IS-High	**
TESPA1	0.749946	5.43237e-05	0.00119977	3.93821	IS-High	**
ARHGAP9	0.663655	5.58553e-06	0.000225179	5.91521	IS-High	***
AGAP2	0.543642	0.0011209	0.0108384	3.39621	IS-High	*
IFNG-AS1	0.780298	0.00485059	0.0312683	2.45469	IS-High	*
IFNG	1.03822	5.56824e-05	0.00121917	2.3681	IS-High	**
LINC02384	1.19013	1.09548e-07	1.25094e-05	2.8627	IS-High	****
LYZ	0.511566	0.00470708	0.0305499	9.89867	IS-High	*
MGAT4C	1.13367	0.0077864	0.0436059	1.34962	IS-High	*
LINC02397	1.01124	0.000635235	0.00712314	3.3063	IS-High	**
CMKLR1	0.756517	7.64694e-07	5.24918e-05	4.12538	IS-High	****
SELPLG	0.7901	1.63862e-10	1.18698e-07	5.01353	IS-High	****
HVCN1	0.505201	0.00394513	0.0267784	4.74644	IS-High	*
DTX1	0.835418	0.00270257	0.0207061	3.30286	IS-High	*
SPATA13	0.534093	1.08039e-06	6.87867e-05	6.01465	IS-High	****
PABPC3	0.884883	0.000825866	0.008694	2.23824	IS-High	**
FLT3	0.821769	2.13478e-05	0.000620371	2.78217	IS-High	***
LINC00426	0.895521	1.89192e-07	1.86006e-05	3.48252	IS-High	****
ALOX5AP	0.567578	2.58043e-06	0.000123658	5.72962	IS-High	***
LCP1	0.694166	4.41007e-08	7.07422e-06	8.06065	IS-High	****
ARL11	0.560662	0.000837702	0.00878578	3.16691	IS-High	**
SLAIN1	0.529113	0.0044982	0.0295449	2.8206	IS-High	*
GPR18	1.01042	6.40993e-05	0.00135857	2.87042	IS-High	**
GPR183	0.53607	0.00149304	0.0134391	5.79801	IS-High	*
TNFSF13B	0.722665	3.61434e-07	2.97378e-05	6.41296	IS-High	****
RNASE6	0.642893	8.04944e-06	0.000299915	5.16149	IS-High	***
TRDC	0.755087	0.0018771	0.0158741	2.09949	IS-High	*
TRAC	0.88635	1.61844e-09	5.48076e-07	7.38228	IS-High	****
GZMH	1.15722	8.05867e-09	2.05152e-06	3.37074	IS-High	****
GZMB	1.0147	9.2268e-11	7.40038e-08	4.63417	IS-High	****
KLHDC1	0.58938	0.00010832	0.00197925	4.17561	IS-High	**
LINC01588	0.532149	0.00021586	0.00326339	3.92757	IS-High	**
PTGDR	0.785015	6.70845e-05	0.00140426	2.42523	IS-High	**
RPS6KL1	0.585455	0.0037656	0.0259276	2.29946	IS-High	*
BATF	0.684719	4.7894e-07	3.64928e-05	4.24127	IS-High	****
GPR65	0.65399	6.43001e-06	0.000251354	4.13459	IS-High	***
SERPINA1	0.881628	5.83499e-07	4.23426e-05	5.5398	IS-High	****
SERPINA9	1.3606	0.00317418	0.0230121	1.93932	IS-High	*
TCL1A	0.892063	0.00632916	0.0373982	4.38062	IS-High	*
LINC01550	0.684793	6.69503e-05	0.00140338	3.48472	IS-High	**
EVL	0.673278	1.97874e-08	4.07486e-06	7.12574	IS-High	****
RPL21P12	1.87447	1.39727e-05	0.000451293	1.37951	IS-High	***
PLD4	0.876618	0.000255716	0.00363513	2.37877	IS-High	**
GPR132	0.613934	2.98622e-05	0.000787318	3.83445	IS-High	***
IGHG3	0.628864	0.00290634	0.0216845	10.7374	IS-High	*
IGHD	1.19583	0.000795759	0.00846236	5.36149	IS-High	**
FAM30A	0.641427	0.00137728	0.012728	4.98158	IS-High	*
RASGRP1	0.571639	7.98994e-05	0.00159788	5.65099	IS-High	**
PLCB2	0.523888	0.000104175	0.00192427	4.90946	IS-High	**
PATL2	0.859914	9.32235e-08	1.14906e-05	3.49069	IS-High	****
GABPB1-IT1	0.563842	1.4023e-08	3.23783e-06	5.2885	IS-High	****
GABPB1-AS1	0.513616	0.000173795	0.00282051	7.15907	IS-High	**
LINC00926	0.65977	0.00469057	0.0304817	5.28404	IS-High	*
VPS13C	0.505993	4.95665e-08	7.62973e-06	7.30676	IS-High	****
C2CD4A	0.806489	0.00731582	0.0415527	2.09181	IS-High	*
SNX22	0.961016	0.000103061	0.00191453	4.30707	IS-High	**
DRAIC	0.860234	0.000561381	0.00654543	1.84348	IS-High	**
HMGB1P6	0.508124	0.00615493	0.0368257	2.74438	IS-High	*
PSTPIP1	0.833814	7.11739e-08	9.6412e-06	3.35034	IS-High	****
IL16	0.656242	7.67906e-05	0.00154381	5.75636	IS-High	**
NLRC3	0.82979	6.75581e-08	9.35926e-06	4.68405	IS-High	****
TNFRSF17	0.697445	0.00046131	0.00563294	4.44089	IS-High	**
SHISA9	1.16419	0.00803483	0.0446255	1.39377	IS-High	*
IGSF6	0.620035	2.1728e-05	0.000627107	5.10201	IS-High	***
PRKCB	0.899457	7.38001e-07	5.1589e-05	6.8142	IS-High	****
IL21R	0.835585	5.32452e-07	3.93885e-05	4.66469	IS-High	****
CD19	0.931116	0.000572911	0.00663924	5.65762	IS-High	**
SPN	0.796525	3.29262e-08	5.90309e-06	6.10258	IS-High	****
C16orf54	0.63081	0.000205811	0.00315427	4.56505	IS-High	**
CORO1A	1.13671	0.00109879	0.0106925	2.3803	IS-High	*
ITGAL	0.84221	3.5652e-08	6.03668e-06	5.61072	IS-High	****
SNX20	0.667313	7.32331e-06	0.000280402	5.11116	IS-High	***
NLRC5	0.54871	1.2928e-06	7.81787e-05	6.71209	IS-High	****
ADGRG5	0.667593	0.000354946	0.00465893	3.1608	IS-High	**
CARMIL2	0.761854	3.98686e-05	0.000967447	3.67112	IS-High	***
DPEP2	0.502685	0.00814743	0.045083	2.91763	IS-High	*
SMPD3	0.779442	8.19841e-05	0.00163314	2.57971	IS-High	**
SNORD71	1.13465	0.00199981	0.0166792	1.87186	IS-High	*
PLCG2	0.532761	0.000520168	0.00615438	5.57775	IS-High	**
COTL1	0.544197	7.56681e-06	0.000286131	8.34135	IS-High	***
IRF8	0.817454	2.68741e-06	0.000127979	6.62144	IS-High	***
SNAI3	0.958101	1.81623e-06	9.54397e-05	2.16245	IS-High	****
CBFA2T3	0.638188	3.8683e-05	0.000949442	4.02318	IS-High	***
P2RX5	0.801102	0.000310568	0.00421645	5.00791	IS-High	**
ATP2A3	0.709503	3.94918e-05	0.000959834	5.75514	IS-High	***
GP1BA	0.994212	0.00150854	0.0135466	2.67375	IS-High	*
USP6	1.22543	0.00897874	0.048077	1.50062	IS-High	*
SCIMP	0.851867	3.85148e-05	0.000948186	4.09704	IS-High	***
CLEC10A	0.604008	0.00156348	0.0139414	4.12081	IS-High	*
ACAP1	0.860957	1.37613e-07	1.46649e-05	5.19345	IS-High	****
SCARNA21	1.0716	0.00169591	0.0147595	1.48149	IS-High	*
PIK3R6	0.548627	0.00375447	0.0258771	2.12943	IS-High	*
TRPV2	0.505625	8.35838e-06	0.000308202	4.02475	IS-High	***
TNFRSF13B	1.14269	7.26641e-05	0.00148038	2.69505	IS-High	**
GRAP	0.608999	0.000201858	0.003125	3.93901	IS-High	**
SNORD3B-2	2.13417	2.59398e-05	0.000712282	1.43659	IS-High	***
SNORD3A	1.97624	2.11307e-08	4.29348e-06	7.50314	IS-High	****
EVI2B	0.749871	1.70226e-06	9.20301e-05	6.45459	IS-High	****
SLFN12L	0.785924	1.02349e-06	6.58103e-05	4.58034	IS-High	****
CCL5	0.862986	2.6678e-10	1.44915e-07	6.39339	IS-High	****
CCL18	0.631579	0.00311643	0.0226797	7.27385	IS-High	*
CCL4L2	0.549597	0.00789441	0.0440832	4.36347	IS-High	*
IKZF3	0.882096	6.14318e-10	2.9255e-07	7.06368	IS-High	****
CCR7	0.930463	1.94492e-06	9.87953e-05	5.48335	IS-High	****
MEOX1	0.578816	0.00078451	0.00837782	3.30983	IS-High	**
FMNL1	0.559181	3.55909e-05	0.000894905	5.77285	IS-High	***
LRRC37A4P	1.42424	0.00217678	0.0177011	2.09319	IS-High	*
EFCAB13	0.774417	0.00190534	0.0160264	2.07372	IS-High	*
TBX21	1.35941	1.06799e-12	2.32502e-09	3.2291	IS-High	****
SKAP1	0.785557	1.68417e-06	9.19897e-05	4.00351	IS-High	****
GNGT2	0.793834	9.39366e-06	0.000334463	1.96567	IS-High	***
ABI3	0.686701	5.90291e-08	8.40699e-06	4.39028	IS-High	****
TSPOAP1-AS1	0.671374	8.5985e-05	0.00168054	3.76581	IS-High	**
STRADA	0.63573	0.00114867	0.0110022	2.416	IS-High	*
LIMD2	0.662732	1.65655e-06	9.08065e-05	6.21055	IS-High	****
CD79B	1.00235	1.55082e-05	0.000487647	4.48159	IS-High	***
SNORD104	1.15833	0.00474377	0.0307095	2.0079	IS-High	*
RAB37	0.922802	6.10687e-07	4.41055e-05	3.32079	IS-High	****
CD300LF	0.793955	1.87093e-05	0.000559042	2.97487	IS-High	***
TMC8	0.640318	6.95472e-06	0.000270077	6.2848	IS-High	***
CD7	0.785125	1.14771e-08	2.69076e-06	4.57468	IS-High	****
LINC00470	1.58443	0.00214811	0.0175429	1.44889	IS-High	*
RNF125	0.603478	2.53023e-06	0.000121635	4.51009	IS-High	***
SLC14A1	0.765729	0.000390427	0.00498719	2.55902	IS-High	**
BCL2	0.53003	0.00215416	0.0175829	6.0407	IS-High	*
CD226	0.84567	3.38262e-09	9.72598e-07	4.17708	IS-High	****
GNG7	0.590184	0.0022087	0.0178559	4.0983	IS-High	*
S1PR4	0.74045	0.000170898	0.00277942	3.51883	IS-High	**
MATK	0.627833	0.00212443	0.0174193	2.75871	IS-High	*
EBI3	0.560752	0.00299795	0.0220811	2.57718	IS-High	*
ARRDC5	0.881721	1.83313e-05	0.00055317	2.75105	IS-High	***
DENND1C	0.673384	1.52557e-05	0.000482326	4.2996	IS-High	***
TNFSF14	0.756186	5.29812e-05	0.00118254	3.30471	IS-High	**
MYO1F	0.515611	4.11997e-05	0.000988727	5.43127	IS-High	***
ZNF812P	1.66305	0.00231902	0.0185218	3.49987	IS-High	*
ANGPTL6	0.659347	0.00589425	0.0357393	1.74336	IS-High	*
ICAM3	0.694556	3.58817e-06	0.000161775	5.14482	IS-High	***
LYL1	0.588471	0.00138801	0.0127961	3.53656	IS-High	*
ADGRE5	0.604492	1.36793e-07	1.46649e-05	6.84786	IS-High	****
RASAL3	0.90071	2.52264e-09	7.68851e-07	5.55897	IS-High	****
NWD1	1.02441	0.00674415	0.0390925	2.31193	IS-High	*
BISPR	0.522854	7.21239e-08	9.6412e-06	4.36529	IS-High	****
JAK3	0.657229	3.73838e-05	0.000930869	5.91593	IS-High	***
IL12RB1	0.779776	2.95195e-07	2.57056e-05	3.42002	IS-High	****
ZNF208	0.940238	0.00122743	0.0116179	1.46007	IS-High	*
ZNF675	0.516995	0.00441177	0.0291169	2.78457	IS-High	*
CD22	0.840302	0.00472619	0.0306217	5.37156	IS-High	*
ZBTB32	0.857611	0.000190221	0.00301641	2.1544	IS-High	**
IGFLR1	0.630803	0.000692036	0.0076089	3.13889	IS-High	**
HCST	0.901998	1.81475e-11	1.84366e-08	5.25299	IS-High	****
ZNF790-AS1	0.59939	6.95208e-05	0.00143554	3.15408	IS-High	**
ZNF540	0.588803	0.000195979	0.00306939	2.34978	IS-High	**
MAP4K1	0.853927	2.5208e-07	2.28658e-05	4.49064	IS-High	****
GMFG	0.689689	7.20658e-08	9.6412e-06	6.15504	IS-High	****
LINC01480	0.786662	4.60173e-05	0.0010656	3.27946	IS-High	**
CEACAM21	1.01895	8.43978e-05	0.00166814	2.26542	IS-High	**
CD79A	0.617507	0.00434841	0.028761	6.60308	IS-High	*
POU2F2	0.771783	2.45708e-05	0.000688181	6.79589	IS-High	***
APOC1	0.573313	0.00870614	0.0470138	7.20079	IS-High	*
RNU6-611P	0.568135	0.00458399	0.0299295	3.1519	IS-High	*
CD37	0.865692	2.1717e-06	0.000108507	6.63194	IS-High	***
IL4I1	0.534493	0.00141752	0.0130034	3.99256	IS-High	*
NAPSB	0.922823	1.48827e-06	8.6354e-05	4.67916	IS-High	****
SIGLEC7	0.609137	0.00388613	0.0265088	1.86694	IS-High	*
NKG7	1.23652	7.00768e-17	5.3395e-13	5.56321	IS-High	****
SIGLEC10	0.547636	0.000623565	0.00702328	4.60278	IS-High	**
SIGLEC8	0.893433	0.000450692	0.00552357	2.06613	IS-High	**
SIGLEC6	0.733786	0.00241213	0.0190245	1.92872	IS-High	*
LILRA4	1.31504	2.34946e-06	0.000115123	2.29189	IS-High	***
LILRB1	0.502739	0.00899545	0.0481157	4.92708	IS-High	*
LILRB4	0.650473	4.36653e-05	0.00102529	5.30227	IS-High	**
NCR1	0.799297	0.000764366	0.00822611	2.74109	IS-High	**
ZNF583	0.582117	0.000544115	0.00638811	2.60892	IS-High	**
ZIK1	0.600153	0.00509996	0.032275	2.53096	IS-High	*
ZNF671	0.689609	0.00037277	0.00481291	2.50262	IS-High	**
SIRPG	0.977144	2.93606e-08	5.39068e-06	3.35999	IS-High	****
SIGLEC1	0.617835	0.000123762	0.00218806	4.18954	IS-High	**
CST7	0.801609	1.64725e-08	3.58606e-06	4.14861	IS-High	****
FRG1BP	0.614906	9.77467e-06	0.000343217	3.79738	IS-High	***
SLA2	0.660136	0.000214994	0.00326	3.08784	IS-High	**
PPP1R16B	0.80113	1.16907e-06	7.36175e-05	5.16313	IS-High	****
TOX2	0.5326	0.000195912	0.00306939	3.7858	IS-High	**
MMP9	0.635009	0.000618867	0.00698587	7.58543	IS-High	**
BCAS4	0.606061	0.00122733	0.0116179	4.06292	IS-High	*
NFATC2	0.735251	9.78801e-08	1.15638e-05	5.8076	IS-High	****
CTCFL	2.38476	0.000143709	0.00244691	1.63568	IS-High	**
ZNF831	0.887716	6.98033e-08	9.58318e-06	3.75842	IS-High	****
SAMSN1	0.59699	1.7696e-07	1.7511e-05	6.21912	IS-High	****
LINC01684	1.04197	5.57125e-07	4.06221e-05	2.97848	IS-High	****
MIR155HG	0.755781	1.29182e-05	0.000425183	4.81131	IS-High	***
GRIK1-AS1	1.34135	0.00264041	0.020363	0.800455	IS-High	*
UBASH3A	0.987476	2.21008e-08	4.43149e-06	2.82891	IS-High	****
TRAPPC10	0.563408	0.000240927	0.00349999	3.33528	IS-High	**
ITGB2-AS1	0.725014	1.47171e-05	0.000467236	4.41441	IS-High	***
ADA2	0.677527	5.16065e-07	3.87405e-05	6.14394	IS-High	****
LINC00528	0.762379	0.000947817	0.00963561	2.1163	IS-High	**
USP18	0.746696	0.00860866	0.0466846	1.81436	IS-High	*
RGL4	0.705795	0.000377284	0.00486004	2.91502	IS-High	**
VPREB3	0.93233	0.000921592	0.00943827	3.76183	IS-High	**
MIAT	0.648806	2.2934e-06	0.000113104	6.90255	IS-High	***
TCN2	0.573131	0.000204584	0.00314279	4.27285	IS-High	**
APOL3	0.607944	3.60139e-06	0.000161892	5.88971	IS-High	***
IL2RB	0.762859	3.12658e-08	5.67213e-06	5.48727	IS-High	****
RAC2	0.536378	0.000190972	0.0030189	6.9622	IS-High	**
CYTH4	0.709194	4.81948e-06	0.000202325	5.65883	IS-High	***
MFNG	0.517174	0.000120431	0.00214147	4.86271	IS-High	**
LGALS2	0.965905	7.16287e-06	0.000275644	3.38638	IS-High	***
APOBEC3H	0.561342	0.00546543	0.0338592	2.30503	IS-High	*
GRAP2	1.02724	2.0168e-09	6.40291e-07	4.21375	IS-High	****
SHISA8	1.06765	0.00011335	0.00204662	2.69534	IS-High	**
TNFRSF13C	0.699892	0.000613445	0.00695557	5.85362	IS-High	**
NFAM1	0.533426	0.000935752	0.0095448	3.43024	IS-High	**
PARVG	0.887839	2.96877e-09	8.7002e-07	4.85471	IS-High	****
P2RY8	0.675881	0.000103851	0.00192151	4.34105	IS-High	**
TLR7	0.566178	0.000616323	0.00697699	3.25651	IS-High	**
TLR8	0.744656	0.000141975	0.00243369	2.5608	IS-High	**
PTCHD1	1.07194	0.00293217	0.0217861	1.21867	IS-High	*
CYBB	0.64163	4.7429e-07	3.63201e-05	6.85623	IS-High	****
GPR82	0.724427	3.18616e-05	0.000829981	3.39263	IS-High	***
WAS	0.595957	4.16088e-05	0.000995412	5.02554	IS-High	***
FOXP3	0.698368	8.01104e-07	5.45001e-05	3.6862	IS-High	****
IL2RG	0.689772	2.09518e-05	0.000610488	6.42935	IS-High	***
CXCR3	1.04381	6.11734e-12	9.64005e-09	4.09439	IS-High	****
NAP1L2	0.643018	0.0018222	0.0154959	2.30147	IS-High	*
CYSLTR1	0.615236	0.000436689	0.0053928	3.97659	IS-High	**
P2RY10	1.11136	1.8851e-09	6.11214e-07	4.92829	IS-High	****
ITM2A	0.519981	0.000372994	0.00481291	5.86199	IS-High	**
BTK	0.793809	0.000111368	0.002018	3.70279	IS-High	**
SLC25A53	0.56033	7.21237e-05	0.00147727	2.9121	IS-High	**
SOWAHD	0.728685	0.00149165	0.0134345	1.96421	IS-High	*
SH2D1A	1.06487	6.42007e-10	2.9533e-07	4.53214	IS-High	****
SASH3	0.753595	3.54235e-05	0.00089374	3.03844	IS-High	***
RAB33A	0.645174	0.00122151	0.0115834	2.30922	IS-High	*
CD40LG	0.874382	0.00015089	0.00253799	3.3346	IS-High	**
ARHGEF6	0.612534	4.1659e-06	0.000179881	4.99753	IS-High	***
GAB3	0.812438	6.80414e-09	1.78773e-06	4.11061	IS-High	****
RAB39B	0.552171	0.00405167	0.0272357	2.8355	IS-High	*
HES4	-0.783682	1.44977e-06	8.53016e-05	5.19731	IS-Low	****
MXRA8	-0.593116	0.000505621	0.00602436	5.8607	IS-Low	**
GPR153	-0.62534	4.51489e-05	0.00105687	4.89052	IS-Low	**
PLEKHG5	-0.50265	0.000269873	0.00378692	4.32686	IS-Low	**
ERRFI1	-0.541722	0.000359283	0.00469599	6.71786	IS-Low	**
PDPN	-0.61164	0.000601607	0.00687175	5.97455	IS-Low	**
FBLIM1	-0.765273	1.34669e-06	8.0165e-05	5.58244	IS-Low	****
IFFO2	-0.527161	7.28466e-05	0.00148212	6.30613	IS-Low	**
CDA	-1.02497	0.00112498	0.0108499	3.1725	IS-Low	*
SH2D5	-1.61293	0.000277455	0.00385779	1.63784	IS-Low	**
RAP1GAP	-0.662057	0.00552502	0.0340874	2.19745	IS-Low	*
ID3	-0.558065	8.83216e-05	0.00171456	6.94041	IS-Low	**
IL22RA1	-0.591464	0.00309405	0.0225815	2.77095	IS-Low	*
TENT5B	-0.679775	0.00219322	0.0177968	4.39721	IS-Low	*
TMEM200B	-0.796902	0.000148011	0.00250456	2.90375	IS-Low	**
PTPRU	-0.695135	0.000764254	0.00822611	3.55452	IS-Low	**
SERINC2	-0.65734	0.00177617	0.0152405	6.31125	IS-Low	*
TINAGL1	-0.620698	9.28703e-05	0.0017735	6.30249	IS-Low	**
SPOCD1	-1.16985	0.000108	0.00197686	2.4712	IS-Low	**
GJB3	-0.534575	0.000113185	0.00204662	5.84752	IS-Low	**
SH3D21	-1.02993	1.00788e-06	6.50807e-05	3.86277	IS-Low	****
ZC3H12A	-0.668086	7.10504e-06	0.000274111	6.6429	IS-Low	***
LINC01685	-2.09869	0.00035931	0.00469599	1.26308	IS-Low	**
BMP8B	-0.554521	0.00205708	0.0169786	3.22633	IS-Low	*
MFSD2A	-0.680424	0.000710051	0.00776217	4.44322	IS-Low	**
FOXO6	-0.929237	2.79333e-05	0.000751145	2.97314	IS-Low	***
RIMKLA	-1.08818	0.00377975	0.0259809	1.64041	IS-Low	*
SLC2A1	-0.739879	3.19642e-05	0.000831232	9.04542	IS-Low	***
ARTN	-0.783128	0.00701527	0.0402122	3.4151	IS-Low	*
BTBD19	-0.721934	7.7981e-05	0.00156157	3.84896	IS-Low	**
FOXE3	-1.22383	0.00555879	0.0342313	1.447	IS-Low	*
TTC39A	-0.626789	0.00635855	0.0375137	3.05759	IS-Low	*
KANK4	-1.63884	1.4287e-05	0.000457162	2.79166	IS-Low	***
AK4	-0.700911	0.00141636	0.0130034	5.14242	IS-Low	*
SGIP1	-0.553309	0.00124545	0.0117666	4.4935	IS-Low	*
DIRAS3	-1.05834	9.28534e-05	0.0017735	2.30189	IS-Low	**
CRYZ	-0.541001	0.000346324	0.00459323	5.62105	IS-Low	**
ST6GALNAC5	-0.832987	0.0049748	0.0317281	1.86618	IS-Low	*
COL11A1	-1.74743	6.11764e-06	0.000242147	5.8365	IS-Low	***
SLC16A1	-0.806856	1.38992e-07	1.4709e-05	6.82611	IS-Low	****
DENND2C	-0.544991	0.000191925	0.00302567	5.7145	IS-Low	**
NGF	-1.27513	0.000841313	0.00881759	1.08353	IS-Low	**
IGSF3	-0.506243	2.44072e-05	0.000686239	6.46922	IS-Low	***
RPL22P6	-1.18196	0.00497288	0.0317281	1.35079	IS-Low	*
NBPF20	-0.696585	4.29931e-05	0.00101577	3.59266	IS-Low	**
MLLT11	-0.730147	9.53975e-05	0.00180506	3.35565	IS-Low	**
IVL	-0.850418	0.000159765	0.00263149	6.33888	IS-Low	**
SPRR2G	-1.77006	6.62093e-06	0.000258047	3.54526	IS-Low	***
PGLYRP4	-0.759546	0.0026275	0.0202934	2.82779	IS-Low	*
S100A7A	-1.87616	3.76359e-05	0.000932576	4.48424	IS-Low	***
S100A7	-1.65172	7.71584e-06	0.000290325	9.34228	IS-Low	***
S100A3	-0.703586	0.00391641	0.0266644	3.82871	IS-Low	*
S100A2	-0.516544	0.00640509	0.0377153	10.8794	IS-Low	*
EFNA3	-0.879681	6.50532e-07	4.61091e-05	3.65579	IS-Low	****
EFNA1	-0.705987	6.36862e-08	8.98624e-06	6.85974	IS-Low	****
MEX3A	-0.668858	0.00189808	0.0159983	4.0129	IS-Low	*
PAQR6	-0.674874	0.00079642	0.00846349	2.75573	IS-Low	**
TMEM79	-0.546786	0.00547846	0.0339089	6.18119	IS-Low	*
NES	-0.568658	0.00790722	0.0441223	3.86512	IS-Low	*
CRABP2	-0.559815	0.00486143	0.0313116	6.85527	IS-Low	*
KIRREL1	-0.778998	1.04008e-06	6.65958e-05	3.83408	IS-Low	****
TAGLN2	-0.512989	9.84221e-08	1.15638e-05	8.68553	IS-Low	****
HSPA6	-0.775797	0.000115024	0.0020646	3.87776	IS-Low	**
LAMC2	-1.4763	1.8034e-12	3.43525e-09	7.61461	IS-Low	****
PKP1	-0.600392	3.98618e-06	0.000174556	9.12756	IS-Low	***
PHLDA3	-0.563536	4.5426e-07	3.53188e-05	6.08557	IS-Low	****
PCAT6	-0.695237	0.00179858	0.015378	1.95928	IS-Low	*
SLC26A9	-0.843514	0.00332499	0.0238221	4.46127	IS-Low	*
IL20	-2.26249	0.000468187	0.00568956	0.937204	IS-Low	**
IL24	-2.70853	3.88481e-08	6.43485e-06	2.06924	IS-Low	****
LAMB3	-0.732363	3.06983e-05	0.000806518	7.97144	IS-Low	***
G0S2	-0.670814	0.00116704	0.0111502	4.90977	IS-Low	*
SERTAD4-AS1	-0.609717	0.000687826	0.00757355	2.94762	IS-Low	**
ATF3	-0.748772	0.000103659	0.00192151	7.09908	IS-Low	**
DNAH14	-0.710693	0.00361742	0.0252461	3.16988	IS-Low	*
ENAH	-0.601626	3.15271e-06	0.000144711	7.66756	IS-Low	***
WNT9A	-0.647769	0.000527628	0.0062185	3.66522	IS-Low	**
FAM89A	-0.505812	0.00142687	0.0130517	4.32558	IS-Low	*
KCNK1	-0.537373	8.01457e-05	0.00160071	6.01959	IS-Low	**
NID1	-0.653213	3.47898e-05	0.000882132	5.84521	IS-Low	***
KIF26B	-0.548531	0.00327057	0.0235095	3.67674	IS-Low	*
PXDN	-0.891173	2.29564e-07	2.2002e-05	6.12431	IS-Low	****
MBOAT2	-0.511438	0.000404447	0.00508949	6.35139	IS-Low	**
GREB1	-0.78377	0.00693452	0.0398774	1.84541	IS-Low	*
EFR3B	-0.748783	0.0067358	0.0390589	1.82759	IS-Low	*
CGREF1	-1.01239	0.000677582	0.00748237	2.11076	IS-Low	**
FNDC4	-0.799054	0.00108229	0.0105657	2.11405	IS-Low	*
CYP1B1	-0.780177	0.00422074	0.0281241	6.2303	IS-Low	*
ARHGEF33	-0.645264	0.00168016	0.0146643	2.29178	IS-Low	*
BCYRN1	-1.71635	0.00228858	0.0183496	3.43723	IS-Low	*
TGFA	-0.777925	1.5222e-06	8.75353e-05	5.49957	IS-Low	****
CYP26B1	-1.08194	1.11384e-09	4.35227e-07	3.96822	IS-Low	****
ACTG2	-0.924197	0.00070503	0.00772946	3.34282	IS-Low	**
HK2	-0.569111	0.00351679	0.024754	5.77797	IS-Low	*
EVA1A	-0.711298	0.00231394	0.0184909	2.87682	IS-Low	*
RFX8	-0.71126	0.00282871	0.0213294	2.01359	IS-Low	*
IL1RL2	-0.720865	0.000635909	0.00712545	2.55476	IS-Low	**
IL1RL1	-1.21848	0.000154445	0.00257259	1.92653	IS-Low	**
IL1A	-1.43029	9.59427e-08	1.15124e-05	4.99118	IS-Low	****
IL1B	-0.968912	3.89579e-05	0.000952936	5.63418	IS-Low	***
IL36G	-1.12119	0.000263554	0.0037206	5.7792	IS-Low	**
EN1	-1.58556	0.000153265	0.00256546	2.33473	IS-Low	**
INHBB	-0.720038	0.000618205	0.00698453	3.36971	IS-Low	**
TFCP2L1	-0.696656	0.00403782	0.0272051	5.39289	IS-Low	*
CYP27C1	-0.89239	0.000634682	0.00712218	3.56706	IS-Low	**
TNFAIP6	-0.565809	0.00647332	0.0380729	4.4824	IS-Low	*
FAP	-0.872754	1.30962e-05	0.000428269	4.89447	IS-Low	***
DLX1	-0.991053	0.00305618	0.0223869	1.54652	IS-Low	*
DLX2	-1.55556	0.00294535	0.0218194	0.883684	IS-Low	*
LINC01116	-0.785772	0.00863424	0.0467747	2.30699	IS-Low	*
FKBP7	-0.534108	0.000541177	0.00635852	3.70018	IS-Low	**
COL3A1	-0.77956	0.000298856	0.00407358	10.8009	IS-Low	**
COL5A2	-0.792597	3.88636e-05	0.000952158	7.48143	IS-Low	***
MYO1B	-0.680937	2.57763e-08	4.97221e-06	6.81665	IS-Low	****
MYOSLID	-1.54927	1.56062e-05	0.000487647	1.67042	IS-Low	***
ABCA12	-0.711586	0.00142836	0.0130574	3.83938	IS-Low	*
FN1	-0.992153	3.33097e-06	0.000151073	9.38938	IS-Low	***
SLC11A1	-0.64396	0.00323254	0.0233352	3.62449	IS-Low	*
SPEG	-0.876978	0.000260483	0.0036857	3.08385	IS-Low	**
CHPF	-0.543969	5.98027e-05	0.00128901	5.60693	IS-Low	**
SLC4A3	-1.02528	0.000198365	0.00308457	1.86487	IS-Low	**
KCNE4	-0.529898	0.00675821	0.0391442	3.32469	IS-Low	*
SCG2	-1.27294	0.000174879	0.00283508	2.37921	IS-Low	**
NGEF	-1.30164	1.23329e-06	7.57825e-05	2.56348	IS-Low	****
IQCA1	-0.820611	0.00126229	0.0118815	3.29008	IS-Low	*
ACKR3	-0.826357	4.38958e-05	0.00102912	7.21852	IS-Low	**
COL6A3	-0.734637	2.62628e-05	0.000719817	8.95872	IS-Low	***
ERFE	-1.21849	0.000361885	0.00472155	1.74419	IS-Low	**
SNED1	-0.579316	0.00225088	0.0181373	4.04664	IS-Low	*
BOK	-0.754559	1.54875e-06	8.78776e-05	3.93045	IS-Low	****
SLC6A11	-1.81531	5.4084e-07	3.98158e-05	2.48302	IS-Low	****
HRH1	-0.500533	0.00143463	0.0130991	3.75171	IS-Low	*
GALNT15	-0.710714	0.00256404	0.0198847	2.737	IS-Low	*
TMEM158	-0.647612	0.000717162	0.00782346	4.50772	IS-Low	**
ALS2CL	-0.706628	9.59462e-05	0.00180956	5.417	IS-Low	**
PFKFB4	-0.702143	0.000657787	0.00730614	3.72523	IS-Low	**
CELSR3	-0.654888	0.000989243	0.00994398	3.7687	IS-Low	**
SEMA3B	-0.773217	0.000283934	0.00392616	3.32476	IS-Low	**
DUSP7	-0.59601	2.21475e-05	0.000636804	6.83268	IS-Low	***
NT5DC2	-0.525561	2.69903e-06	0.000128044	5.18897	IS-Low	***
ADAMTS9	-0.59546	0.000252087	0.00359359	3.94618	IS-Low	**
PROK2	-1.36896	0.000550487	0.00644802	1.4686	IS-Low	**
GXYLT2	-0.728412	0.00132794	0.0123393	3.72586	IS-Low	*
DCBLD2	-0.5815	0.000283024	0.00392091	6.36234	IS-Low	**
COL8A1	-0.754022	0.0014741	0.0133316	6.1079	IS-Low	*
NFKBIZ	-0.535986	4.28833e-05	0.00101577	7.39389	IS-Low	**
PHLDB2	-0.652161	0.000395121	0.00502189	5.92692	IS-Low	**
ITGB5	-0.622916	2.47094e-06	0.00011916	6.73819	IS-Low	***
LINC02614	-1.06489	9.18508e-05	0.00176414	2.91147	IS-Low	**
PODXL2	-0.672994	0.00294418	0.0218194	3.2866	IS-Low	*
KBTBD12	-1.05118	0.00244709	0.0192421	2.36977	IS-Low	*
IL20RB	-0.656051	0.00913827	0.0485718	6.14864	IS-Low	*
DZIP1L	-0.928204	1.70717e-06	9.20301e-05	3.43085	IS-Low	****
ESYT3	-1.15101	9.89287e-06	0.000346569	2.17039	IS-Low	***
CLSTN2	-0.971439	0.000175592	0.0028406	3.01015	IS-Low	**
PLOD2	-0.707524	6.35481e-05	0.00135075	6.64025	IS-Low	**
TM4SF1	-0.548838	0.000198136	0.00308457	8.43641	IS-Low	**
C3orf80	-0.757369	0.000556321	0.00649638	2.39828	IS-Low	**
B3GNT5	-0.514387	0.00233829	0.0186269	6.81103	IS-Low	*
EPHB3	-1.00907	3.2413e-06	0.000148331	4.84288	IS-Low	***
LINC00887	-1.03392	0.00320635	0.0232011	1.3529	IS-Low	*
LRRC15	-0.949729	0.000116905	0.00208853	4.28891	IS-Low	**
SDHAP1	-0.706247	2.1577e-05	0.000623932	4.07214	IS-Low	***
TM4SF19	-1.80216	1.62261e-05	0.000500545	2.04711	IS-Low	***
PPP2R2C	-0.764011	0.00126731	0.0119111	4.92249	IS-Low	*
HTRA3	-0.630298	0.00235533	0.0187235	5.23592	IS-Low	*
FGFBP1	-0.792567	0.000411898	0.00517044	6.8968	IS-Low	**
TMPRSS11D	-0.674209	0.00401557	0.0271247	7.02398	IS-Low	*
TMPRSS11E	-0.788515	0.00367576	0.0255077	6.09177	IS-Low	*
CXCL8	-1.03446	6.78764e-05	0.00141307	6.66846	IS-Low	**
CXCL1	-0.868961	0.000884503	0.00913826	7.05074	IS-Low	**
CXCL5	-0.92642	0.00502481	0.0319279	3.41865	IS-Low	*
CXCL3	-0.583937	0.00787854	0.0440262	4.37152	IS-Low	*
CXCL2	-0.727689	0.000137253	0.00237412	4.93518	IS-Low	**
EREG	-1.2873	1.18051e-05	0.000398006	4.49283	IS-Low	***
AREG	-0.83028	0.000462857	0.00564311	5.58589	IS-Low	**
ANXA3	-0.515475	0.00264773	0.0204055	5.13804	IS-Low	*
SPP1	-1.07552	3.25733e-05	0.000839334	7.88942	IS-Low	***
BMPR1B	-0.74281	0.00535028	0.0333741	2.6875	IS-Low	*
ARSJ	-0.588341	0.0047202	0.030609	4.12453	IS-Low	*
ANKRD50	-0.523809	1.3147e-06	7.91884e-05	4.99799	IS-Low	****
NOCT	-0.58349	0.00549108	0.0339467	1.99507	IS-Low	*
HHIP-AS1	-0.824032	0.00177978	0.0152542	1.9747	IS-Low	*
FHDC1	-0.528687	0.000380967	0.00488683	4.71893	IS-Low	**
SFRP2	-0.889709	5.69935e-05	0.00124075	7.8907	IS-Low	**
PALLD	-0.507401	1.70907e-06	9.20301e-05	7.32857	IS-Low	****
VEGFC	-0.783521	0.000184687	0.00294398	3.651	IS-Low	**
ANKRD37	-0.692497	0.000122556	0.00217166	4.92644	IS-Low	**
PLEKHG4B	-0.832646	0.00687901	0.039618	2.80223	IS-Low	*
IRX4	-1.08818	0.00489567	0.0314259	4.3802	IS-Low	*
RPS26P28	-0.918579	0.000325753	0.00437756	1.72172	IS-Low	**
PURPL	-1.33033	0.00535906	0.0334015	1.50719	IS-Low	*
ADAMTS12	-0.882489	1.11495e-05	0.000381814	3.42844	IS-Low	***
FST	-0.710548	0.000274544	0.00383832	6.20842	IS-Low	**
ESM1	-1.04283	2.23787e-05	0.000641033	3.6208	IS-Low	***
PLK2	-0.928099	9.76494e-12	1.3528e-08	5.70469	IS-Low	****
ENC1	-0.579561	6.45029e-05	0.00136522	5.34472	IS-Low	**
F2RL1	-1.1534	2.06551e-06	0.000103882	4.36224	IS-Low	***
VCAN	-0.778526	0.000199092	0.00309273	7.76807	IS-Low	**
LUCAT1	-1.24561	4.85688e-07	3.66851e-05	4.16388	IS-Low	****
LOX	-0.806575	8.46181e-06	0.000310036	6.0851	IS-Low	***
ALDH7A1	-0.53061	0.00280609	0.0212218	6.37799	IS-Low	*
FBN2	-0.677846	0.00631469	0.0373852	4.40709	IS-Low	*
SHROOM1	-0.534751	0.000196698	0.00307434	4.45094	IS-Low	**
TGFBI	-0.928297	1.91063e-06	9.77244e-05	7.73188	IS-Low	****
SPOCK1	-1.16846	5.95499e-06	0.00023694	3.99539	IS-Low	***
HBEGF	-0.700298	0.000132247	0.00230585	5.48888	IS-Low	**
PCDHB13	-0.667977	0.00382863	0.0261987	1.71126	IS-Low	*
PCDHB14	-0.725936	2.742e-05	0.00074351	3.63616	IS-Low	***
SPRY4	-0.568024	0.000113239	0.00204662	3.77502	IS-Low	**
C5orf46	-1.54585	0.000264855	0.00373024	1.07843	IS-Low	**
SH3TC2	-0.803674	0.00301675	0.0221557	1.8588	IS-Low	*
ARHGEF37	-0.570002	5.97892e-05	0.00128901	4.40947	IS-Low	**
ARSI	-0.800318	0.00576394	0.0350785	2.10614	IS-Low	*
SPARC	-0.749881	3.25809e-05	0.000839334	9.76537	IS-Low	***
NIPAL4	-1.29954	9.32962e-07	6.18148e-05	3.31221	IS-Low	****
TENM2	-0.901129	0.0084953	0.0463516	5.01083	IS-Low	*
STC2	-1.07844	1.69736e-06	9.20301e-05	4.09278	IS-Low	****
MSX2	-1.49728	2.49231e-07	2.28658e-05	2.1042	IS-Low	****
CLTB	-0.547086	2.84156e-05	0.000757038	6.67467	IS-Low	***
FGFR4	-0.902163	0.00307388	0.0224666	1.53381	IS-Low	*
PRR7	-0.552906	0.00336708	0.0239547	3.03697	IS-Low	*
PDLIM7	-0.755468	1.91878e-07	1.87437e-05	5.23791	IS-Low	****
GFPT2	-0.753879	0.000293682	0.00402431	3.74832	IS-Low	**
TUBB2A	-0.723307	7.19428e-07	5.07563e-05	5.8012	IS-Low	****
CASC15	-0.542239	0.00655467	0.0383884	4.14621	IS-Low	*
ZNF165	-0.57931	0.000465699	0.00566836	2.67993	IS-Low	**
IER3	-0.553022	0.000924797	0.00945204	7.1544	IS-Low	**
PSORS1C1	-0.762711	0.00533521	0.0332956	1.73875	IS-Low	*
CDSN	-2.25056	0.000138275	0.00238909	1.66784	IS-Low	**
PPARD	-0.529472	1.53291e-06	8.76835e-05	5.54766	IS-Low	****
TREM2	-0.560389	0.00762441	0.0429215	3.94386	IS-Low	*
TREM1	-1.05902	0.000159653	0.00263149	2.4178	IS-Low	**
MDFI	-0.857112	0.00153202	0.013717	2.67655	IS-Low	*
PTK7	-0.545489	3.12238e-05	0.000816158	6.86318	IS-Low	***
DLK2	-0.569936	0.00470222	0.0305372	3.55655	IS-Low	*
VEGFA	-0.666927	2.79302e-05	0.000751145	7.91969	IS-Low	***
CYP39A1	-1.063	1.55932e-05	0.000487647	2.56915	IS-Low	***
SLC25A27	-0.542387	0.00292277	0.0217481	3.5677	IS-Low	*
COL12A1	-1.03195	4.11339e-07	3.24787e-05	7.43047	IS-Low	****
NT5E	-0.695028	0.000391132	0.00498784	4.68522	IS-Low	**
COL10A1	-1.08749	0.000276212	0.00385004	5.8638	IS-Low	**
DCBLD1	-0.622105	9.04244e-06	0.000326113	4.99248	IS-Low	***
GJA1	-0.732587	4.23396e-05	0.00100571	7.26406	IS-Low	**
ULBP2	-0.711735	0.000939389	0.0095712	4.0769	IS-Low	**
PPP1R14C	-0.62872	0.000741793	0.00803996	5.67332	IS-Low	**
FNDC1	-0.871044	0.000196626	0.00307434	4.97045	IS-Low	**
SLC22A1	-1.03743	0.0013408	0.0124512	1.64509	IS-Low	*
AGPAT4	-0.573096	0.00166373	0.0145763	4.1126	IS-Low	*
LINC01615	-1.46658	5.14066e-05	0.00115714	2.04159	IS-Low	**
THBS2	-0.882455	5.58235e-06	0.000225179	6.79724	IS-Low	***
ELFN1	-0.762984	0.00341214	0.0241928	1.80052	IS-Low	*
FSCN1	-0.504067	8.33847e-05	0.00165241	7.95465	IS-Low	**
SOSTDC1	-0.845106	0.00943058	0.0495903	2.98745	IS-Low	*
TWIST1	-0.505547	0.00360251	0.0251598	5.57691	IS-Low	*
STEAP1B	-0.73377	0.00514802	0.0325112	2.5385	IS-Low	*
IL6	-1.16167	1.19129e-05	0.000400752	4.21769	IS-Low	***
GSDME	-0.608222	0.00174042	0.0150182	3.89188	IS-Low	*
HOXA1	-0.69513	0.00072063	0.00784406	2.09985	IS-Low	**
SFRP4	-1.08622	0.000539513	0.00634659	6.41165	IS-Low	**
SUGCT	-0.548324	0.00477265	0.0308703	3.57701	IS-Low	*
INHBA	-1.491	2.29442e-10	1.34152e-07	6.84318	IS-Low	****
UPP1	-0.630686	0.000440036	0.00542534	5.42109	IS-Low	**
SRRM3	-1.00142	0.000106977	0.00196177	2.93087	IS-Low	**
SEMA3C	-1.05052	8.07736e-09	2.05152e-06	6.04108	IS-Low	****
STEAP4	-0.659635	0.000656294	0.0072994	5.35154	IS-Low	**
COL1A2	-0.815169	0.000132142	0.00230585	11.1599	IS-Low	**
SERPINE1	-0.857723	0.000154082	0.00257259	7.60197	IS-Low	**
CAV2	-0.65897	1.27491e-07	1.39772e-05	7.00401	IS-Low	****
CAV1	-0.775498	1.2614e-06	7.68901e-05	7.16056	IS-Low	****
MET	-0.773086	7.22234e-05	0.00147733	5.18843	IS-Low	**
LEP	-1.24499	0.00802963	0.0446255	1.52731	IS-Low	*
HILPDA	-0.82889	1.17489e-05	0.000396987	5.34804	IS-Low	***
KCP	-0.796169	0.000320917	0.00432401	3.83032	IS-Low	**
FABP5P3	-0.996536	0.000747762	0.00809315	2.29443	IS-Low	**
PDGFRL	-0.584284	0.0080977	0.044873	4.06219	IS-Low	*
HR	-0.602799	0.000243437	0.003513	5.53045	IS-Low	**
BMP1	-0.530521	8.79686e-05	0.00170989	5.33154	IS-Low	**
LOXL2	-0.832536	1.36626e-07	1.46649e-05	5.40027	IS-Low	****
NRG1	-0.552995	0.00281695	0.0212829	3.92461	IS-Low	*
RGS20	-1.12146	4.56968e-05	0.0010656	2.41354	IS-Low	**
PENK	-0.985188	0.00440719	0.0290993	2.43562	IS-Low	*
SULF1	-0.853757	1.91097e-05	0.000567667	6.45726	IS-Low	***
PI15	-0.806004	0.000260177	0.00368479	3.31602	IS-Low	**
FABP4	-0.794579	0.00654177	0.0383276	4.82212	IS-Low	*
CA2	-0.86478	0.00039402	0.00501208	6.11532	IS-Low	**
BAALC	-1.1882	0.00186	0.0157557	2.58243	IS-Low	*
CTHRC1	-0.798064	1.2155e-05	0.000406969	7.14224	IS-Low	***
GSDMC	-0.815759	0.00023354	0.00344072	5.24664	IS-Low	**
EPPK1	-0.577606	0.000225548	0.00336505	5.57909	IS-Low	**
GLIS3	-0.598363	0.00277401	0.0210668	3.58141	IS-Low	*
LINC01235	-0.833916	0.00287569	0.0215663	1.80973	IS-Low	*
MIR31HG	-1.14651	0.000987666	0.00993469	2.54323	IS-Low	**
CDKN2B	-0.58682	1.13655e-05	0.000387468	6.461	IS-Low	***
CA9	-1.13762	0.00126545	0.0119038	3.97121	IS-Low	*
PCSK5	-0.514415	0.000859647	0.00896657	4.77056	IS-Low	**
SLC28A3	-0.542882	0.00238786	0.0189032	4.59977	IS-Low	*
ASPN	-0.693953	0.00284069	0.0213774	6.45472	IS-Low	*
BARX1	-0.684957	0.00757436	0.0427502	3.1151	IS-Low	*
RPS2P35	-0.695572	0.000355656	0.00466287	2.43768	IS-Low	**
ADGRD2	-1.14617	0.00225224	0.0181373	1.69412	IS-Low	*
PIP5KL1	-0.659235	0.000810539	0.00857168	1.99336	IS-Low	**
CERCAM	-0.734851	2.04698e-05	0.000598733	4.41652	IS-Low	***
KYAT1	-0.626482	0.00025728	0.00364933	2.98327	IS-Low	**
IER5L	-0.774676	6.36632e-07	4.54654e-05	4.98725	IS-Low	****
PRRX2	-0.660444	4.50402e-06	0.0001928	4.87357	IS-Low	***
LAMC3	-0.98944	0.00288667	0.0216071	1.51915	IS-Low	*
COL5A1	-0.925849	1.33659e-06	7.98755e-05	7.41425	IS-Low	****
ENTPD2	-1.0992	4.2946e-05	0.00101577	2.58324	IS-Low	**
NSMF	-0.557717	1.5648e-05	0.000487647	4.18438	IS-Low	***
LINP1	-1.36427	0.00136209	0.0126093	1.34946	IS-Low	*
HACD1	-0.649986	0.000656702	0.0072994	3.02065	IS-Low	**
ENKUR	-1.21047	0.00382635	0.0261948	0.958471	IS-Low	*
BAMBI	-0.69074	0.00528029	0.0330729	3.3962	IS-Low	*
COL13A1	-0.721856	0.00028536	0.00393183	2.91987	IS-Low	**
ADAMTS14	-0.850045	0.000246278	0.00353726	3.38254	IS-Low	**
UNC5B	-0.538553	7.39262e-06	0.000282346	6.27277	IS-Low	***
PLAU	-0.865486	3.07927e-06	0.000141767	7.51339	IS-Low	***
RPL22P18	-0.550364	0.00100392	0.0100394	4.14765	IS-Low	*
AVPI1	-0.714274	2.22761e-06	0.000110575	3.91203	IS-Low	***
MARVELD1	-0.542138	7.06288e-05	0.00145448	5.63731	IS-Low	**
SCD	-0.545988	0.0031801	0.023033	8.33602	IS-Low	*
ELOVL3	-1.20127	8.86491e-05	0.00171706	1.6094	IS-Low	**
GSTO2	-0.652406	0.00647643	0.0380765	3.93294	IS-Low	*
VWA2	-0.903064	0.000435515	0.00538265	3.4433	IS-Low	**
PNLIPRP3	-1.88174	0.00556347	0.0342313	0.973303	IS-Low	*
NANOS1	-0.837668	0.000633093	0.00710958	1.81403	IS-Low	**
PLPP4	-0.855217	0.00824518	0.0454438	2.2742	IS-Low	*
HTRA1	-0.504335	0.00236048	0.0187448	6.54954	IS-Low	*
ADAM12	-0.856116	8.46347e-06	0.000310036	5.88782	IS-Low	***
BNIP3	-0.780298	1.97471e-06	9.99756e-05	5.38358	IS-Low	****
B4GALNT4	-0.809373	0.00496196	0.0317007	3.57847	IS-Low	*
PKP3	-0.542339	9.84182e-05	0.00184704	6.51197	IS-Low	**
CYB5R2	-0.605173	5.21283e-05	0.00116821	4.50279	IS-Low	**
DKK3	-0.536116	0.000577487	0.0066643	5.58003	IS-Low	**
RASSF10	-0.563045	0.00317731	0.0230238	3.95569	IS-Low	*
SPON1	-1.02171	5.75216e-06	0.000230071	4.36125	IS-Low	***
SAA1	-0.694604	0.00612455	0.0367016	5.93819	IS-Low	*
ABTB2	-0.847252	8.65395e-06	0.000316253	3.87392	IS-Low	***
C11orf96	-0.666433	0.00113617	0.0109306	5.71677	IS-Low	*
CHST1	-0.614259	0.00244404	0.0192346	3.86929	IS-Low	*
SYT7	-1.3025	3.22456e-07	2.73511e-05	3.73075	IS-Low	****
OVOL1	-0.664128	0.00024556	0.0035336	5.55076	IS-Low	**
FOSL1	-0.977201	2.9431e-05	0.000779998	4.2332	IS-Low	***
CST6	-0.806689	0.00358846	0.0250962	3.32508	IS-Low	*
CNIH2	-0.723451	0.0016285	0.0143635	2.06728	IS-Low	*
CD248	-0.521057	0.00905323	0.0482892	3.68035	IS-Low	*
RHOD	-0.700396	0.00144166	0.0131354	4.58779	IS-Low	*
GAL	-2.24143	1.72974e-07	1.72937e-05	1.76308	IS-Low	****
DHCR7	-0.612001	1.22582e-06	7.56289e-05	5.06793	IS-Low	****
P4HA3	-0.999537	0.000139598	0.00240164	2.80401	IS-Low	**
SERPINH1	-0.587441	5.16352e-05	0.00116057	8.0406	IS-Low	**
PRSS23	-0.660908	1.58758e-06	8.91986e-05	6.60809	IS-Low	****
RAB38	-0.971657	8.91719e-07	6.03952e-05	4.8164	IS-Low	****
NOX4	-0.629709	0.000941504	0.00957783	3.71146	IS-Low	**
HEPHL1	-1.37148	2.02734e-05	0.000595517	3.88207	IS-Low	***
MMP10	-1.45126	8.64307e-05	0.00168429	4.95052	IS-Low	**
MMP1	-1.61816	1.22378e-06	7.56289e-05	7.26461	IS-Low	****
MMP3	-1.60898	1.73629e-07	1.72937e-05	5.49097	IS-Low	****
MMP13	-1.28788	0.00208631	0.017167	4.64544	IS-Low	*
TAGLN	-0.56857	0.000263682	0.0037206	7.7418	IS-Low	**
SCN4B	-0.787607	0.00252271	0.0196542	2.52219	IS-Low	*
THY1	-0.520246	0.000184206	0.00293939	6.27694	IS-Low	**
NECTIN1	-0.579257	1.36272e-05	0.000442541	7.34373	IS-Low	***
POU2F3	-0.773575	0.000207155	0.00316316	2.15475	IS-Low	**
FEZ1	-0.734211	2.81468e-05	0.000753831	3.27629	IS-Low	***
BARX2	-0.663518	0.00935486	0.0492942	5.15501	IS-Low	*
PTMS	-0.612605	4.26752e-08	6.91837e-06	7.2765	IS-Low	****
P3H3	-0.530667	0.00252707	0.019668	3.71065	IS-Low	*
PRB3	-1.91352	0.0025145	0.0196157	2.71392	IS-Low	*
GPRC5A	-0.955425	1.14638e-05	0.000389948	5.85562	IS-Low	***
PDE3A	-0.622722	0.000775305	0.00831448	2.84393	IS-Low	**
PPFIBP1	-0.527748	5.09554e-08	7.7651e-06	6.2282	IS-Low	****
PTHLH	-1.42067	5.30304e-06	0.000217239	5.45708	IS-Low	***
LINC00941	-1.64115	0.00523825	0.0329178	1.25443	IS-Low	*
SLC38A4	-0.658617	0.00701785	0.0402122	2.08919	IS-Low	*
RND1	-0.524418	0.00562406	0.0344222	3.25714	IS-Low	*
DDN	-1.33721	0.00234475	0.0186686	1.77848	IS-Low	*
KRT75	-1.77568	0.000172147	0.00279675	1.94722	IS-Low	**
KRT6B	-0.901655	0.00117395	0.0111878	9.3461	IS-Low	*
KRT6C	-1.11621	0.00202402	0.0167813	8.65816	IS-Low	*
KRT6A	-0.586291	0.00488349	0.0313918	11.4835	IS-Low	*
KRT1	-1.43541	0.00220785	0.0178559	4.77298	IS-Low	*
IGFBP6	-0.989022	3.84784e-05	0.000948186	5.0384	IS-Low	***
ITGA5	-0.516441	0.000845222	0.00884032	5.50607	IS-Low	**
HSD17B6	-0.522576	0.00292503	0.0217543	2.73046	IS-Low	*
NXPH4	-0.708881	0.00390219	0.0266065	3.39546	IS-Low	*
CYP27B1	-0.613124	0.00692415	0.0398328	2.98192	IS-Low	*
MSRB3	-0.588781	0.000251183	0.00358742	4.46983	IS-Low	**
HMGA2	-1.37911	5.75648e-05	0.00124881	3.99051	IS-Low	**
TRHDE	-1.06185	0.00387312	0.0264319	1.66829	IS-Low	*
PHLDA1	-0.527974	0.000276604	0.00385004	7.03976	IS-Low	**
EPYC	-1.34058	0.00291454	0.0216974	3.59294	IS-Low	*
RPS2P5	-0.684501	9.98083e-05	0.00186623	2.50145	IS-Low	**
RFLNA	-1.57056	2.75234e-06	0.000129055	2.11555	IS-Low	***
GJB2	-1.06974	4.45267e-06	0.000191679	8.29628	IS-Low	***
GJB6	-1.4914	3.93037e-07	3.15237e-05	6.11511	IS-Low	****
UBE2L5	-0.521047	0.00238517	0.0188949	2.48298	IS-Low	*
POSTN	-0.865763	0.000363645	0.00474045	8.32381	IS-Low	**
THSD1	-0.906284	1.10134e-07	1.25094e-05	3.63696	IS-Low	****
DACH1	-0.695696	0.00725374	0.0412616	2.58893	IS-Low	*
GPC6	-0.680283	0.000993056	0.00995603	3.86076	IS-Low	**
POGLUT2	-0.51037	0.000186024	0.0029622	3.24541	IS-Low	**
LINC00370	-2.92033	0.000202134	0.003125	1.45329	IS-Low	**
COL4A1	-0.75752	2.54492e-07	2.29479e-05	7.86023	IS-Low	****
COL4A2	-0.710108	1.08333e-06	6.87867e-05	7.40024	IS-Low	****
MMP14	-0.537522	5.0361e-05	0.00114545	7.54959	IS-Low	**
LTB4R2	-0.506127	0.00760186	0.0428578	3.03033	IS-Low	*
PYGL	-1.23159	2.39529e-11	2.22458e-08	5.74751	IS-Low	****
NID2	-0.823555	2.27983e-06	0.0001128	4.42074	IS-Low	***
ARG2	-0.643007	0.000805126	0.00852463	4.12675	IS-Low	**
ACTN1	-0.642812	1.96192e-08	4.07486e-06	7.43574	IS-Low	****
SMOC1	-0.906314	0.00305711	0.0223869	2.46017	IS-Low	*
LINC01629	-1.65517	0.0057421	0.0350016	1.00396	IS-Low	*
TMEM63C	-1.02578	0.00181943	0.0154876	2.03006	IS-Low	*
STON2	-0.619803	3.07492e-05	0.000806518	5.92704	IS-Low	***
BDKRB1	-0.673136	0.00297432	0.0219495	2.41411	IS-Low	*
ANKRD9	-0.67919	7.46191e-07	5.17615e-05	5.26789	IS-Low	****
AHNAK2	-0.849182	1.3978e-05	0.000451293	5.60875	IS-Low	***
GREM1	-0.58131	0.000266774	0.0037538	6.60854	IS-Low	**
THBS1	-0.601439	0.000788459	0.00840232	7.49993	IS-Low	**
PLA2G4E	-1.13718	0.00019074	0.00301837	4.01311	IS-Low	**
BCL2L10	-0.977461	0.000879952	0.00910977	2.8401	IS-Low	**
ITGA11	-0.762665	0.000787188	0.00839465	4.35989	IS-Low	**
PAQR5	-0.744838	0.00118899	0.0113103	3.04926	IS-Low	*
CSPG4	-1.23819	1.47317e-06	8.63446e-05	4.0741	IS-Low	****
ADAMTS7	-0.755447	0.00038476	0.00492306	2.61069	IS-Low	**
HOMER2	-0.74664	2.68704e-05	0.00073515	4.83309	IS-Low	***
ARRDC4	-0.614918	4.0523e-05	0.000977305	4.52573	IS-Low	***
ALDH1A3	-0.644428	0.00067881	0.0074905	5.40722	IS-Low	**
PRSS22	-0.566112	0.00948458	0.0498055	6.23682	IS-Low	*
TNFRSF12A	-1.39048	3.88509e-09	1.09639e-06	5.0154	IS-Low	****
MIR193BHG	-1.11121	2.3727e-07	2.23195e-05	4.49085	IS-Low	****
NOMO2	-1.04435	0.00108198	0.0105657	1.32451	IS-Low	*
TMC7	-0.799782	0.000974092	0.0098371	2.03157	IS-Low	**
NETO2	-0.516334	0.000679389	0.00749147	5.25466	IS-Low	**
MMP2	-0.57742	0.00218161	0.0177215	7.42932	IS-Low	*
MT2A	-0.977512	5.90293e-08	8.40699e-06	9.48379	IS-Low	****
DOK4	-0.628047	2.39231e-06	0.000116474	4.00798	IS-Low	***
ADGRG3	-0.88238	0.00348921	0.0246167	1.73165	IS-Low	*
KIFC3	-0.918083	8.45731e-08	1.08303e-05	5.19214	IS-Low	****
NDRG4	-0.747772	0.000169831	0.00276797	4.38546	IS-Low	**
CDH11	-0.588654	0.000594091	0.00679681	6.06567	IS-Low	**
CMTM4	-0.579122	9.94202e-07	6.46831e-05	4.79291	IS-Low	****
RRAD	-1.07019	3.94234e-06	0.000173134	5.41513	IS-Low	***
TPPP3	-0.622611	0.00108555	0.0105908	4.13319	IS-Low	*
ZDHHC1	-0.705099	1.68055e-07	1.70732e-05	3.11363	IS-Low	****
HSD11B2	-0.543832	0.00376859	0.0259276	3.59918	IS-Low	*
CDH3	-0.562029	0.00131666	0.0122495	7.33381	IS-Low	*
CDH13	-1.15911	6.58915e-10	2.9533e-07	4.7229	IS-Low	****
MEAK7	-0.588136	6.26701e-06	0.000246142	5.05445	IS-Low	***
C16orf74	-0.563828	0.000924245	0.00945204	4.66969	IS-Low	**
SLC7A5	-0.879105	1.75654e-06	9.3319e-05	5.69011	IS-Low	****
ZNF469	-0.928194	2.70579e-06	0.000128044	3.35021	IS-Low	***
CPNE7	-0.793418	0.00477656	0.0308825	2.14706	IS-Low	*
VPS9D1-AS1	-1.24084	0.000622894	0.00702091	1.53207	IS-Low	**
RAP1GAP2	-0.664391	4.12317e-06	0.000179011	4.54528	IS-Low	***
TRPV3	-1.23991	9.25315e-07	6.15759e-05	3.38263	IS-Low	****
SLC13A5	-2.05725	0.000213763	0.00324779	1.07421	IS-Low	**
SOX15	-0.611988	0.00850503	0.0463621	5.14444	IS-Low	*
EFNB3	-0.988306	0.000205952	0.00315427	1.63326	IS-Low	**
MYH10	-0.524186	0.000664162	0.00736084	5.10529	IS-Low	**
MYH3	-0.847066	0.000749081	0.00810167	3.23096	IS-Low	**
SLC47A2	-1.0938	0.000782029	0.00836304	2.03931	IS-Low	**
TMEM98	-0.506388	0.00162687	0.0143635	4.73983	IS-Low	*
DUSP14	-0.530563	1.26344e-05	0.000418554	5.11137	IS-Low	***
TNS4	-0.762294	8.37298e-06	0.000308202	6.38433	IS-Low	***
KRT14	-1.16372	0.000336101	0.00448497	10.283	IS-Low	**
KRT16	-1.28675	2.40194e-06	0.000116571	8.97168	IS-Low	***
KRT17	-1.47942	2.15499e-09	6.70201e-07	9.66265	IS-Low	****
JUP	-0.511439	9.59948e-06	0.000339412	9.55115	IS-Low	***
P3H4	-0.550602	6.76985e-05	0.00141307	4.58085	IS-Low	**
FKBP10	-1.00754	3.2486e-07	2.73511e-05	4.86948	IS-Low	****
ITGA2B	-0.828851	0.00556627	0.0342313	2.06895	IS-Low	*
GJC1	-0.629965	2.97758e-05	0.000787284	4.25869	IS-Low	***
C1QL1	-1.46624	6.28537e-05	0.00133989	1.46538	IS-Low	**
PLCD3	-0.62819	3.62466e-06	0.000161983	4.0449	IS-Low	***
WNT3	-1.08802	9.54416e-06	0.000338241	2.20112	IS-Low	***
ITGB3	-0.904782	0.00637652	0.0376052	1.73611	IS-Low	*
SP2-AS1	-0.935357	0.00275863	0.0209863	2.88987	IS-Low	*
COPZ2	-0.843405	1.50241e-07	1.57899e-05	4.06445	IS-Low	****
HOXB5	-1.23709	0.00931394	0.0491372	1.63554	IS-Low	*
HOXB6	-1.26056	0.000922854	0.00944484	1.90021	IS-Low	**
DLX4	-0.707881	0.00341087	0.0241928	2.57429	IS-Low	*
ITGA3	-0.863629	1.60763e-06	8.9411e-05	6.23391	IS-Low	****
COL1A1	-1.00703	9.17436e-06	0.000327419	11.9573	IS-Low	***
TMEM92	-1.07417	2.46639e-05	0.000688375	1.76948	IS-Low	***
MTCO1P40	-1.07408	0.000291059	0.00399231	1.53432	IS-Low	**
TBX4	-1.55447	0.00466223	0.0303562	1.23027	IS-Low	*
TANC2	-0.578304	1.89717e-06	9.76722e-05	5.34125	IS-Low	****
CDR2L	-0.604131	4.87269e-05	0.00110994	3.95134	IS-Low	**
ITGB4	-0.554744	0.000133367	0.0023185	7.82685	IS-Low	**
QRICH2	-0.600224	0.00574607	0.0350117	2.26216	IS-Low	*
SPHK1	-0.621517	4.61624e-05	0.00106586	5.3583	IS-Low	**
DNAH17	-1.17036	0.00102153	0.0101596	2.1346	IS-Low	*
PYCR1	-0.595428	9.5317e-06	0.000338241	4.84053	IS-Low	***
RAC3	-0.756162	0.000221929	0.00332872	2.72933	IS-Low	**
IMPA2	-0.535392	0.00112241	0.0108462	6.17598	IS-Low	*
TUBB6	-0.673828	6.17246e-06	0.000243684	6.86776	IS-Low	***
LAMA3	-0.609536	0.000718225	0.00782346	6.82343	IS-Low	**
CDH2	-0.704036	0.00310389	0.0226317	3.01058	IS-Low	*
DSG1	-1.1994	0.00283017	0.0213299	4.24199	IS-Low	*
LIPG	-0.967479	5.56287e-05	0.00121917	2.90898	IS-Low	**
SERPINB5	-0.627075	6.47505e-05	0.00136785	7.81704	IS-Low	**
SERPINB4	-0.999743	0.00701451	0.0402122	6.21297	IS-Low	*
LINC02582	-2.98506	0.000170349	0.00277346	1.3626	IS-Low	**
ADAMTSL5	-0.647969	0.00154655	0.0138147	3.24274	IS-Low	*
AMH	-1.0563	0.00129283	0.0120868	2.85712	IS-Low	*
CRB3	-0.563314	7.02985e-05	0.00144963	4.23969	IS-Low	**
LRRC8E	-0.800667	2.59411e-05	0.000712282	3.94988	IS-Low	***
CTXN1	-1.12161	0.000534596	0.00629576	1.8312	IS-Low	**
FBN3	-2.02458	0.00283249	0.0213368	0.904262	IS-Low	*
ANGPTL4	-0.81646	2.71897e-05	0.000738581	4.60543	IS-Low	***
OLFM2	-0.664426	0.000275129	0.00384182	3.59527	IS-Low	**
COL5A3	-0.664347	6.88458e-05	0.00142353	4.8309	IS-Low	**
PLPPR2	-0.541804	7.10433e-05	0.00145907	4.06015	IS-Low	**
PODNL1	-0.690545	0.0012738	0.0119382	3.04137	IS-Low	*
SYDE1	-0.50817	0.000433475	0.00536615	3.69076	IS-Low	**
COMP	-1.1233	0.000221066	0.00331903	4.58524	IS-Low	**
TSHZ3	-0.513084	0.00601378	0.0363091	4.31398	IS-Low	*
KCTD15	-0.524223	5.33933e-05	0.00118437	5.51986	IS-Low	**
FFAR2	-0.909206	0.0014502	0.013186	2.47965	IS-Low	*
KRTDAP	-1.27826	0.00130285	0.0121507	5.94288	IS-Low	*
DMKN	-0.802952	0.0016482	0.0144961	6.0351	IS-Low	*
DPF1	-1.28509	0.00162872	0.0143635	1.30276	IS-Low	*
LGALS7	-1.73027	3.86265e-07	3.11444e-05	1.96561	IS-Low	****
LGALS7B	-1.19434	0.00562666	0.0344222	1.33738	IS-Low	*
DLL3	-0.861018	0.00537676	0.0334844	1.95132	IS-Low	*
PLAUR	-0.770587	3.70619e-07	3.02025e-05	6.39186	IS-Low	****
PVR	-0.529562	0.000109296	0.00199082	4.52337	IS-Low	**
CEACAM19	-0.736819	0.000242506	0.00350302	2.89976	IS-Low	**
KLC3	-0.981649	3.49641e-05	0.000885079	3.38979	IS-Low	***
PPP1R13L	-0.642568	2.42998e-07	2.25796e-05	6.63684	IS-Low	****
IGFL2-AS1	-1.8794	7.56215e-07	5.21446e-05	3.76512	IS-Low	****
PNMA8A	-1.41462	1.57817e-05	0.000489812	2.49199	IS-Low	***
MEIS3	-0.699276	0.00019397	0.00305168	2.91927	IS-Low	**
MAMSTR	-0.574931	0.00555133	0.0342173	1.98758	IS-Low	*
PPP1R15A	-0.557826	1.8518e-05	0.0005566	6.75578	IS-Low	***
RCN3	-0.630246	0.00124661	0.0117702	3.83527	IS-Low	*
CLEC11A	-0.753976	4.64257e-06	0.000197621	3.43849	IS-Low	***
KLK5	-1.57049	0.00138363	0.0127711	2.8602	IS-Low	*
KLK7	-0.99982	0.00944385	0.0496429	4.67651	IS-Low	*
KLK10	-1.02045	0.000610632	0.00694434	6.20239	IS-Low	**
KLK11	-0.697556	0.0092281	0.0488357	5.87466	IS-Low	*
IL11	-1.07029	4.65129e-05	0.00107071	2.95045	IS-Low	**
SLC52A3	-0.819563	0.00029681	0.00405018	3.13835	IS-Low	**
SMOX	-0.643116	0.00077164	0.008281	3.05921	IS-Low	**
BMP2	-0.627631	0.00337989	0.0240346	5.12106	IS-Low	*
ISM1	-0.606088	0.000699442	0.00767372	3.57078	IS-Low	**
FLRT3	-1.35716	0.000198245	0.00308457	2.53221	IS-Low	**
RIN2	-0.518589	3.61411e-06	0.000161983	7.0168	IS-Low	***
ID1	-0.623571	0.000582874	0.0066952	8.49031	IS-Low	**
TP53INP2	-0.553486	0.00197397	0.016501	5.86129	IS-Low	*
MYBL2	-0.519557	5.92659e-06	0.000236428	5.94691	IS-Low	***
PI3	-1.04527	0.00172169	0.0149073	8.49664	IS-Low	*
SLPI	-0.609596	0.00351056	0.0247216	8.81838	IS-Low	*
PLTP	-0.631968	5.00497e-06	0.000207258	6.43316	IS-Low	***
SULF2	-0.559995	3.45789e-05	0.000879712	6.98507	IS-Low	***
SNAI1	-0.741874	2.71508e-05	0.000738581	3.28331	IS-Low	***
SALL4	-0.601487	0.00842808	0.0461003	2.88651	IS-Low	*
TFAP2C	-0.75465	2.94456e-06	0.000136389	6.37492	IS-Low	***
PMEPA1	-0.647155	0.000133429	0.0023185	6.94479	IS-Low	**
APCDD1L	-1.83026	1.60582e-06	8.9411e-05	1.63784	IS-Low	****
EDN3	-1.49881	0.00616395	0.0368363	1.239	IS-Low	*
SLCO4A1	-0.620391	0.00391077	0.0266531	4.22771	IS-Low	*
COL9A3	-0.813106	0.000868323	0.00902617	3.65727	IS-Low	**
RCAN1	-0.627991	1.49033e-06	8.6354e-05	5.60943	IS-Low	****
KCNJ15	-0.572264	0.00635845	0.0375137	4.08819	IS-Low	*
COL6A1	-0.575826	0.000502737	0.00600049	8.84143	IS-Low	**
COL6A2	-0.526332	0.00125525	0.0118225	7.23608	IS-Low	*
TBX1	-0.737979	0.000102088	0.00189953	4.24246	IS-Low	**
MMP11	-0.858925	0.00174454	0.0150368	7.62276	IS-Low	*
LIF	-0.705358	0.000475715	0.0057535	3.6543	IS-Low	**
SEC14L2	-0.704003	2.25969e-05	0.000644859	3.25944	IS-Low	***
OSBP2	-0.710933	0.000755214	0.00814487	2.95536	IS-Low	**
SMTN	-0.812876	3.17587e-07	2.71894e-05	4.25733	IS-Low	****
CARD10	-0.775294	0.000480649	0.00579021	3.88944	IS-Low	**
CDC42EP1	-0.548851	0.000248537	0.0035563	5.91874	IS-Low	**
MICALL1	-0.523606	4.05918e-05	0.000977305	5.37103	IS-Low	***
BAIAP2L2	-0.914141	0.000137135	0.00237412	2.81787	IS-Low	**
KDELR3	-0.580144	0.000178985	0.00288325	3.97904	IS-Low	**
SULT4A1	-1.79922	0.00138637	0.0127887	1.31996	IS-Low	*
PNPLA3	-1.13698	0.00132765	0.0123393	1.907	IS-Low	*
PANX2	-0.714481	0.00335122	0.0239397	2.87788	IS-Low	*
MXRA5	-0.743907	3.55336e-05	0.000894905	6.31126	IS-Low	***
PRRG1	-0.588316	0.000160076	0.00263149	3.18992	IS-Low	**
TIMP1	-0.686927	9.12328e-06	0.000327129	7.94599	IS-Low	***
GPR173	-0.851347	0.000307982	0.00419047	2.2564	IS-Low	**
FGD1	-0.53851	4.7861e-05	0.00109677	4.49099	IS-Low	**
TRO	-0.602375	0.00541928	0.0336805	3.50121	IS-Low	*
HEPH	-0.585362	0.00175911	0.0151431	3.39149	IS-Low	*
EDA2R	-0.790833	0.00244487	0.0192346	1.83812	IS-Low	*
EFNB1	-0.526592	3.28997e-05	0.000844037	6.93662	IS-Low	***
TMSB15A	-0.937429	0.00169825	0.0147715	3.11547	IS-Low	*
NUP62CL	-0.743055	0.000456914	0.00558373	3.04244	IS-Low	**
COL4A6	-1.57155	0.000331088	0.00442584	1.78804	IS-Low	**
PLS3	-0.556197	1.28396e-09	4.7617e-07	7.18386	IS-Low	****
SLC6A14	-0.976472	0.000577698	0.0066643	4.87086	IS-Low	**
APLN	-1.46282	3.99927e-07	3.19083e-05	2.63969	IS-Low	****
MIR503HG	-0.579779	0.00546714	0.0338592	2.84223	IS-Low	*
UBE2NL	-0.527908	0.00858812	0.0466077	1.70611	IS-Low	*
GABRE	-0.654661	5.66427e-05	0.00123488	6.29279	IS-Low	**
BGN	-0.569685	0.0003715	0.00480585	7.21217	IS-Low	**
DUSP9	-1.82447	1.61721e-07	1.65665e-05	2.64936	IS-Low	****
MT-TV	-0.599538	0.0029074	0.0216845	3.57407	IS-Low	*
MT-TL1	-0.592371	0.00527924	0.0330729	2.091	IS-Low	*

### Sheet: All genes Training V1 V2
Gene	Log2FC	Pvalue	Padj	AvgExpr	Significant	Significance
WASH9P	-0.390279	0.352496	0.556709	1.89196	Not significant	ns
MTND1P23	0.126579	0.665764	0.806356	2.39681	Not significant	ns
MTND2P28	0.182113	0.405875	0.607193	3.43719	Not significant	ns
MTCO1P12	0.434131	0.0761832	0.207684	9.85921	Not significant	ns
MTCO2P12	0.132384	0.395757	0.598427	4.68376	Not significant	ns
MTATP6P1	-0.0176591	0.901583	0.948187	5.56128	Not significant	ns
MTCO3P12	0.508017	0.256964	0.458299	1.16883	Not significant	ns
LINC01128	-0.123743	0.15717	0.333675	3.86593	Not significant	ns
LINC00115	-0.0626369	0.714036	0.839145	2.71357	Not significant	ns
SAMD11	0.181287	0.509233	0.694037	1.89729	Not significant	ns
NOC2L	-0.192795	0.048968	0.153702	5.91791	Not significant	ns
KLHL17	-0.25385	0.136946	0.306091	3.74207	Not significant	ns
PLEKHN1	-0.120878	0.526744	0.707292	4.06998	Not significant	ns
HES4	-0.783682	1.44977e-06	8.53016e-05	5.19731	IS-Low	****
ISG15	-0.480611	0.0297456	0.109017	7.09317	Not significant	ns
AGRN	-0.152191	0.556692	0.728567	2.19493	Not significant	ns
RNF223	-0.392512	0.138981	0.308963	2.7329	Not significant	ns
C1orf159	-0.356604	0.0179091	0.0776731	3.55772	Not significant	ns
TNFRSF18	0.298741	0.0789636	0.212919	4.58324	Not significant	ns
TNFRSF4	0.346912	0.0431768	0.141218	3.55107	Not significant	ns
SDF4	-0.22665	0.00161918	0.0143425	6.81415	Not significant	ns
B3GALT6	-0.0494222	0.505623	0.69111	4.90746	Not significant	ns
C1QTNF12	-0.787718	0.0206662	0.08556	2.03113	Not significant	ns
UBE2J2	-0.182584	0.0118491	0.0579302	6.19965	Not significant	ns
SCNN1D	-0.271303	0.169709	0.349817	3.01113	Not significant	ns
ACAP3	-0.217878	0.112728	0.269046	5.66892	Not significant	ns
PUSL1	-0.0148379	0.885482	0.938703	4.14343	Not significant	ns
INTS11	-0.0208933	0.793804	0.887642	6.02263	Not significant	ns
CPTP	-0.182872	0.0949705	0.240248	4.41971	Not significant	ns
TAS1R3	0.517541	0.0352526	0.122764	1.9283	Not significant	ns
DVL1	-0.446665	8.86589e-06	0.000323223	5.88944	Not significant	ns
MXRA8	-0.593116	0.000505621	0.00602436	5.8607	IS-Low	**
AURKAIP1	-0.101258	0.23805	0.436698	6.40175	Not significant	ns
CCNL2	-0.120554	0.0591838	0.174767	7.76386	Not significant	ns
MRPL20-AS1	-0.154653	0.0619541	0.180658	4.33539	Not significant	ns
MRPL20	0.119114	0.0634857	0.184068	7.23867	Not significant	ns
ANKRD65	0.206484	0.237304	0.435749	4.54372	Not significant	ns
TMEM88B	-0.214876	0.731485	0.850015	1.17423	Not significant	ns
VWA1	-0.227928	0.0744868	0.204279	4.72331	Not significant	ns
ATAD3C	-0.128229	0.444356	0.639911	2.8256	Not significant	ns
ATAD3B	-0.332421	0.0127036	0.0608967	5.04784	Not significant	ns
ATAD3A	-0.29901	0.0235636	0.0934633	4.82278	Not significant	ns
TMEM240	-0.250384	0.246003	0.445707	1.92847	Not significant	ns
SSU72	0.0134727	0.854318	0.92217	6.51578	Not significant	ns
FNDC10	-0.332008	0.118517	0.277474	2.78396	Not significant	ns
MIB2	-0.192859	0.207863	0.400762	4.96624	Not significant	ns
CDK11B	0.606727	0.000513813	0.00610288	4.01784	IS-High	**
SLC35E2B	0.0328956	0.789097	0.884691	4.87499	Not significant	ns
SLC35E2A	0.535846	0.27917	0.483056	4.41857	Not significant	ns
NADK	0.127561	0.220201	0.415662	4.15925	Not significant	ns
GNB1	-0.136018	0.00267519	0.020548	8.17296	Not significant	ns
PRKCZ	-0.219071	0.0726095	0.201035	4.21502	Not significant	ns
FAAP20	-0.122839	0.279294	0.483098	5.0593	Not significant	ns
SKI	-0.0944394	0.148607	0.321909	6.71634	Not significant	ns
MORN1	-0.144648	0.319732	0.525212	2.71326	Not significant	ns
RER1	-0.103674	0.0922667	0.236232	7.21135	Not significant	ns
PEX10	-0.154753	0.0983368	0.246676	4.25418	Not significant	ns
PLCH2	-0.17975	0.223811	0.41985	5.91667	Not significant	ns
PANK4	0.14673	0.068902	0.194416	4.00003	Not significant	ns
HES5	-0.505852	0.0977648	0.245726	1.79022	Not significant	ns
TNFRSF14-AS1	0.622537	0.000610412	0.00694434	3.06497	IS-High	**
TNFRSF14	0.357296	0.000188517	0.00299563	6.95409	Not significant	ns
PRXL2B	0.209616	0.0814163	0.217687	4.55665	Not significant	ns
PRDM16	0.278306	0.251435	0.451848	2.03461	Not significant	ns
ARHGEF16	-0.342901	0.0250562	0.0970345	5.30358	Not significant	ns
MEGF6	-0.00397982	0.976247	0.986148	5.99431	Not significant	ns
TPRG1L	-0.0765145	0.258278	0.45964	6.22607	Not significant	ns
WRAP73	0.0106956	0.893618	0.943629	6.17283	Not significant	ns
TP73	-0.277912	0.0991603	0.247925	5.55032	Not significant	ns
LRRC47	0.00809066	0.877506	0.9348	6.21479	Not significant	ns
CEP104	0.0413206	0.517607	0.700516	5.4999	Not significant	ns
DFFB	-0.0135694	0.924058	0.960227	4.18488	Not significant	ns
C1orf174	-0.0869705	0.253292	0.453986	5.74122	Not significant	ns
LINC01134	-0.0214916	0.942069	0.969358	1.51187	Not significant	ns
AJAP1	-0.747859	0.0205732	0.085287	2.16242	Not significant	ns
NPHP4	-0.30947	0.00174241	0.015027	3.99308	Not significant	ns
KCNAB2	0.36752	0.000962171	0.0097356	4.87038	Not significant	ns
RPL22	0.0420397	0.556355	0.728306	8.11598	Not significant	ns
RNF207	-0.163139	0.300403	0.506308	5.04148	Not significant	ns
ICMT	-0.252633	0.000752594	0.00812237	6.80433	Not significant	ns
GPR153	-0.62534	4.51489e-05	0.00105687	4.89052	IS-Low	**
ACOT7	0.0366513	0.753789	0.864073	5.19521	Not significant	ns
HES2	-0.360332	0.0763438	0.208011	5.77962	Not significant	ns
ESPN	-0.117017	0.493839	0.681712	4.71312	Not significant	ns
TNFRSF25	-0.186738	0.102379	0.253312	6.08611	Not significant	ns
PLEKHG5	-0.50265	0.000269873	0.00378692	4.32686	IS-Low	**
NOL9	-0.12351	0.0146808	0.0672238	6.05976	Not significant	ns
ZBTB48	0.227351	0.0369374	0.126748	4.25105	Not significant	ns
KLHL21	-0.24064	0.00532219	0.0332533	6.47587	Not significant	ns
PHF13	-0.107372	0.140923	0.311777	5.43327	Not significant	ns
THAP3	-0.0736974	0.439258	0.635935	3.80526	Not significant	ns
DNAJC11	-0.165995	0.0571859	0.17064	5.22228	Not significant	ns
CAMTA1	-0.0731112	0.355722	0.559947	6.7413	Not significant	ns
VAMP3	-0.264104	0.000717649	0.00782346	6.14149	Not significant	ns
PER3	-0.0989407	0.397127	0.599517	6.48915	Not significant	ns
TNFRSF9	0.491244	0.00790395	0.0441203	4.59506	Not significant	ns
PARK7	-0.082289	0.229095	0.426169	7.51028	Not significant	ns
ERRFI1	-0.541722	0.000359283	0.00469599	6.71786	IS-Low	**
RERE	0.0581925	0.291683	0.496366	7.04926	Not significant	ns
ENO1	-0.17577	0.104467	0.256794	9.63812	Not significant	ns
SLC2A5	0.354705	0.016771	0.0739888	4.47909	Not significant	ns
GPR157	-0.136803	0.317102	0.522922	5.52723	Not significant	ns
MIR34AHG	-0.0118156	0.920426	0.958075	4.86961	Not significant	ns
LNCTAM34A	0.0276505	0.848639	0.919083	3.49232	Not significant	ns
H6PD	0.0817406	0.325352	0.530642	6.77094	Not significant	ns
SPSB1	-0.286987	0.00393647	0.0267445	5.47893	Not significant	ns
SLC25A33	-0.06097	0.559698	0.730884	4.86907	Not significant	ns
TMEM201	-0.159903	0.0866341	0.226647	4.62754	Not significant	ns
PIK3CD	0.800523	1.25424e-07	1.38503e-05	6.09005	IS-High	****
PIK3CD-AS2	0.00281937	0.990499	0.994694	1.63712	Not significant	ns
CLSTN1	-0.170371	0.114036	0.271	7.76571	Not significant	ns
CTNNBIP1	-0.261036	0.00517509	0.0326285	6.53056	Not significant	ns
LZIC	-0.0016279	0.977668	0.986912	6.15369	Not significant	ns
NMNAT1	-0.0399815	0.716766	0.841056	3.55845	Not significant	ns
RBP7	-0.283424	0.134826	0.303131	3.33744	Not significant	ns
UBE4B	-0.0330988	0.600175	0.761157	6.34215	Not significant	ns
KIF1B	-0.156256	0.0764822	0.208276	5.78175	Not significant	ns
RNU6-37P	-0.135698	0.315815	0.521779	3.47581	Not significant	ns
PGD	0.123069	0.400769	0.6023	7.70878	Not significant	ns
CENPS	-0.196149	0.103732	0.255583	4.46429	Not significant	ns
DFFA	-0.219459	0.00169528	0.0147595	6.42095	Not significant	ns
PEX14	-0.0417104	0.629191	0.782331	4.56312	Not significant	ns
CASZ1	-0.170731	0.109855	0.264509	6.58911	Not significant	ns
TARDBP	-0.0155593	0.835403	0.911872	6.95128	Not significant	ns
SRM	-0.278153	0.00188384	0.0159223	5.97415	Not significant	ns
EXOSC10	-0.150092	0.0252249	0.0975144	6.25811	Not significant	ns
EXOSC10-AS1	-0.352036	0.0846237	0.223361	1.95601	Not significant	ns
MTOR	-0.0965037	0.173009	0.354605	5.74353	Not significant	ns
ANGPTL7	0.537601	0.144101	0.315375	1.82515	Not significant	ns
UBIAD1	-0.000211058	0.997918	0.998774	4.97643	Not significant	ns
FBXO2	-0.285976	0.182259	0.367192	3.77091	Not significant	ns
FBXO44	0.0151114	0.903257	0.948969	4.20135	Not significant	ns
FBXO6	-0.0454655	0.735294	0.852037	4.20885	Not significant	ns
MAD2L2	-0.306189	0.00797196	0.0443861	4.51255	Not significant	ns
AGTRAP	-0.432277	8.58302e-05	0.00168054	5.61026	Not significant	ns
MTHFR	0.104754	0.286101	0.490371	5.46122	Not significant	ns
CLCN6	0.0444	0.596014	0.758323	4.32756	Not significant	ns
RNU5E-4P	1.18971	0.0017941	0.0153597	1.67603	IS-High	*
KIAA2013	-0.0413807	0.483931	0.67299	6.14623	Not significant	ns
PLOD1	-0.400451	0.0012355	0.0116798	5.49048	Not significant	ns
MFN2	-0.0254424	0.749076	0.860476	6.89431	Not significant	ns
MIIP	-0.0990095	0.368587	0.572335	4.22966	Not significant	ns
TNFRSF1B	0.547004	2.69649e-07	2.40303e-05	6.866	IS-High	****
VPS13D	-0.0232117	0.714898	0.839639	6.48891	Not significant	ns
DHRS3	0.179239	0.200897	0.391378	6.62003	Not significant	ns
PDPN	-0.61164	0.000601607	0.00687175	5.97455	IS-Low	**
PRDM2	0.263357	9.43558e-05	0.00179228	6.57141	Not significant	ns
KAZN	-0.204442	0.0625774	0.182197	5.56567	Not significant	ns
TMEM51-AS1	-0.0296437	0.886207	0.93908	2.77952	Not significant	ns
TMEM51	-0.108984	0.269911	0.472407	6.0529	Not significant	ns
FHAD1	0.0505563	0.855293	0.922813	3.12459	Not significant	ns
EFHD2	0.125786	0.187663	0.374172	7.76037	Not significant	ns
CASP9	-0.0304905	0.703298	0.831979	4.68985	Not significant	ns
DNAJC16	0.153643	0.0051881	0.0326835	5.79443	Not significant	ns
AGMAT	0.323995	0.0284427	0.106015	3.25203	Not significant	ns
DDI2	0.00686796	0.925555	0.960996	6.54207	Not significant	ns
PLEKHM2	-0.255866	0.00470311	0.0305372	5.81752	Not significant	ns
SLC25A34	0.0833742	0.664653	0.805395	2.17055	Not significant	ns
FBLIM1	-0.765273	1.34669e-06	8.0165e-05	5.58244	IS-Low	****
UQCRHL	-0.172569	0.193334	0.381931	3.81961	Not significant	ns
SPEN	0.104711	0.169154	0.349334	6.44014	Not significant	ns
ZBTB17	-0.22905	0.0315098	0.113078	4.3136	Not significant	ns
SRARP	0.201336	0.769744	0.873558	1.22604	Not significant	ns
HSPB7	-0.10326	0.791025	0.885871	3.8549	Not significant	ns
EPHA2	-0.477457	0.00105975	0.0104325	7.04879	Not significant	ns
ARHGEF19	-0.0699321	0.538499	0.715573	5.77431	Not significant	ns
FBXO42	-0.079499	0.149543	0.323247	5.577	Not significant	ns
SZRD1	-0.13473	0.0188072	0.0803483	6.63594	Not significant	ns
NECAP2	0.143951	0.0165412	0.0733486	6.75009	Not significant	ns
LINC01772	0.0923263	0.571437	0.739795	2.37364	Not significant	ns
CROCCP3	-0.0847131	0.656831	0.80094	2.64877	Not significant	ns
NBPF1	-0.0148153	0.871232	0.931839	5.45441	Not significant	ns
CROCCP2	0.64155	0.229728	0.427033	5.44922	Not significant	ns
MST1P2	-0.222304	0.280249	0.484052	2.46069	Not significant	ns
CROCC	0.111816	0.339652	0.543978	5.91985	Not significant	ns
MST1L	0.483327	0.269103	0.471634	1.94028	Not significant	ns
ATP13A2	-0.147084	0.173598	0.355285	4.63386	Not significant	ns
SDHB	-0.0945753	0.203656	0.395352	7.33201	Not significant	ns
PADI2	-0.0909871	0.685251	0.819998	4.41791	Not significant	ns
PADI1	-0.123584	0.683803	0.819219	5.42114	Not significant	ns
PADI3	0.772775	0.0132597	0.0626364	4.36389	Not significant	ns
RCC2	-0.298119	0.00176665	0.0151908	8.60257	Not significant	ns
ARHGEF10L	0.0113046	0.911562	0.953417	5.67954	Not significant	ns
ACTL8	-1.11615	0.290052	0.494663	1.34804	Not significant	ns
IGSF21	-0.668497	0.0186985	0.0800636	1.7427	Not significant	ns
ALDH4A1	-0.0313374	0.794564	0.887905	4.4832	Not significant	ns
IFFO2	-0.527161	7.28466e-05	0.00148212	6.30613	IS-Low	**
UBR4	0.374846	0.0150525	0.0684935	3.97635	Not significant	ns
EMC1-AS1	-0.198902	0.369587	0.573421	2.07253	Not significant	ns
EMC1	-0.0793722	0.365357	0.569132	5.98205	Not significant	ns
MRTO4	-0.130439	0.141937	0.312615	5.59921	Not significant	ns
AKR7L	0.0293926	0.904561	0.949615	1.58041	Not significant	ns
AKR7A3	0.0966841	0.657964	0.801711	1.9637	Not significant	ns
AKR7A2	-0.134591	0.0902642	0.232668	5.5534	Not significant	ns
CAPZB	-0.0412845	0.290994	0.495747	8.32264	Not significant	ns
MICOS10	-0.164648	0.0219102	0.0887766	6.79165	Not significant	ns
NBL1	-0.44823	9.14516e-05	0.00176186	6.99963	Not significant	ns
TMCO4	0.00747177	0.934991	0.965858	4.65501	Not significant	ns
OTUD3	-0.100008	0.230521	0.428047	4.48066	Not significant	ns
PLA2G2A	-0.739206	0.0169209	0.0745467	5.09096	Not significant	ns
PLA2G2D	1.39517	1.31258e-07	1.42874e-05	4.35915	IS-High	****
PLA2G2F	-0.0832336	0.853102	0.921629	1.40899	Not significant	ns
CAMK2N1	-0.250982	0.157684	0.334299	4.77728	Not significant	ns
MUL1	-0.0438458	0.623184	0.778673	4.2095	Not significant	ns
CDA	-1.02497	0.00112498	0.0108499	3.1725	IS-Low	*
PINK1	-0.190241	0.00826876	0.045538	5.78888	Not significant	ns
PINK1-AS	-0.258422	0.195047	0.384199	1.76195	Not significant	ns
DDOST	0.0322586	0.73948	0.854549	4.45159	Not significant	ns
SH2D5	-1.61293	0.000277455	0.00385779	1.63784	IS-Low	**
HP1BP3	-0.0428358	0.458653	0.652119	8.84671	Not significant	ns
EIF4G3	0.0532806	0.48349	0.672561	6.58896	Not significant	ns
ECE1	0.105755	0.376893	0.580339	7.87345	Not significant	ns
NBPF3	-0.210935	0.614026	0.772041	1.41429	Not significant	ns
ALPL	-0.0477974	0.781	0.879975	3.56026	Not significant	ns
RAP1GAP	-0.662057	0.00552502	0.0340874	2.19745	IS-Low	*
USP48	0.12337	0.0187949	0.0803184	6.49607	Not significant	ns
HSPG2	-0.323841	0.00106103	0.0104384	7.50586	Not significant	ns
LINC00339	0.106446	0.248664	0.44882	4.62024	Not significant	ns
CDC42	0.221043	0.353641	0.557824	7.81613	Not significant	ns
WNT4	0.118146	0.535575	0.71343	3.86438	Not significant	ns
ZBTB40	0.0242592	0.746281	0.858567	5.3354	Not significant	ns
C1QA	0.800954	3.44504e-08	5.99336e-06	7.74593	IS-High	****
C1QC	0.374962	0.00514206	0.0324875	7.67638	Not significant	ns
C1QB	0.679583	2.21059e-06	0.000110089	7.02589	IS-High	***
EPHB2	-0.0908718	0.630798	0.783741	4.40385	Not significant	ns
KDM1A	-0.154444	0.0301585	0.109844	6.64964	Not significant	ns
LUZP1	-0.0795847	0.4675	0.658858	4.93646	Not significant	ns
LINC01355	0.0963736	0.315501	0.521579	4.9323	Not significant	ns
HNRNPR	-0.0451133	0.49291	0.680631	8.10373	Not significant	ns
ZNF436	-0.19193	0.0468203	0.149204	5.11559	Not significant	ns
ZNF436-AS1	-0.0840567	0.630878	0.783741	2.5262	Not significant	ns
TCEA3	0.0436114	0.754268	0.864182	5.56235	Not significant	ns
ASAP3	-0.240154	0.0656908	0.188317	4.26733	Not significant	ns
E2F2	-0.149179	0.31691	0.522777	3.96395	Not significant	ns
ID3	-0.558065	8.83216e-05	0.00171456	6.94041	IS-Low	**
RPL11	0.00268942	0.967104	0.981662	10.7246	Not significant	ns
ELOA-AS1	-0.188413	0.200328	0.390834	2.63566	Not significant	ns
ELOA	-0.0811382	0.194321	0.383123	6.14619	Not significant	ns
PITHD1	-0.0245754	0.734657	0.851505	6.36314	Not significant	ns
LYPLA2	-0.0914777	0.32225	0.52804	6.62218	Not significant	ns
GALE	-0.257631	0.0981737	0.246469	5.32616	Not significant	ns
HMGCL	-0.111605	0.151399	0.325814	4.97164	Not significant	ns
FUCA1	0.526734	2.34749e-06	0.000115123	6.3721	IS-High	***
CNR2	0.966051	0.00154275	0.013805	3.07252	IS-High	*
PNRC2	-0.0387685	0.518155	0.700947	7.0355	Not significant	ns
SRSF10	-0.00254028	0.962322	0.979614	7.64517	Not significant	ns
MYOM3	0.149555	0.66167	0.803661	3.26345	Not significant	ns
IL22RA1	-0.591464	0.00309405	0.0225815	2.77095	IS-Low	*
IFNLR1	-0.0922371	0.476981	0.667465	3.80957	Not significant	ns
GRHL3	-0.202914	0.223014	0.418903	6.32721	Not significant	ns
STPG1	-0.222497	0.0971238	0.244438	3.36086	Not significant	ns
NIPAL3	-0.0808918	0.346139	0.550576	5.78015	Not significant	ns
RCAN3	0.0976639	0.318795	0.524374	6.06309	Not significant	ns
SRRM1	0.117953	0.102373	0.253312	7.58256	Not significant	ns
CLIC4	-0.397227	1.42926e-05	0.000457162	7.3201	Not significant	ns
RUNX3	0.457072	4.60811e-05	0.0010656	6.83721	Not significant	ns
SYF2	-0.00932463	0.833115	0.910404	6.71136	Not significant	ns
RSRP1	0.125834	0.0936194	0.238413	8.19904	Not significant	ns
TMEM50A	-0.124335	0.0310685	0.112045	7.75084	Not significant	ns
MACO1	-0.0355341	0.645803	0.79443	5.63694	Not significant	ns
LDLRAP1	0.11215	0.185053	0.370585	5.99277	Not significant	ns
MAN1C1	0.300805	0.0524123	0.161274	4.21481	Not significant	ns
SELENON	-0.379187	1.2397e-05	0.000412485	5.79189	Not significant	ns
MTFR1L	0.048862	0.513968	0.697649	5.12153	Not significant	ns
AUNIP	-0.160396	0.320749	0.526316	2.8678	Not significant	ns
PAQR7	-0.311909	0.0101887	0.0524747	3.93166	Not significant	ns
STMN1	-0.142677	0.22199	0.417694	8.70221	Not significant	ns
PAFAH2	0.0712689	0.389113	0.592573	4.21865	Not significant	ns
TRIM63	0.278081	0.566383	0.73569	3.46912	Not significant	ns
PDIK1L	-0.0521889	0.592951	0.755707	5.29688	Not significant	ns
FAM110D	0.117763	0.517032	0.700248	2.56279	Not significant	ns
ZNF593	0.0660088	0.626968	0.781223	4.5343	Not significant	ns
CNKSR1	-0.469251	0.000253036	0.00360375	4.15667	Not significant	ns
CEP85	-0.310195	0.00152664	0.013685	4.95801	Not significant	ns
SH3BGRL3	-0.139892	0.112314	0.268352	8.06272	Not significant	ns
UBXN11	-0.0902539	0.549912	0.72394	4.11549	Not significant	ns
CD52	1.16426	8.19288e-08	1.07049e-05	6.5911	IS-High	****
CRYBG2	-0.306148	0.0677756	0.192023	5.00463	Not significant	ns
ZNF683	1.11089	7.46689e-05	0.00151113	2.85384	IS-High	**
DHDDS	-0.168611	0.0367294	0.126193	4.91339	Not significant	ns
HMGN2	-0.041322	0.727183	0.847666	4.6036	Not significant	ns
RPS6KA1	0.0767579	0.326301	0.53159	6.06849	Not significant	ns
ARID1A	0.0214154	0.608244	0.767796	7.93699	Not significant	ns
PIGV	-0.0902345	0.331558	0.535973	3.85659	Not significant	ns
ZDHHC18	-0.0601828	0.422146	0.621434	5.94145	Not significant	ns
SFN	-0.460748	0.00478028	0.0308934	10.5908	Not significant	ns
GPN2	-0.113672	0.0836213	0.221618	4.97991	Not significant	ns
GPATCH3	-0.0103801	0.937019	0.966576	2.99904	Not significant	ns
NUDC	-0.160708	0.0348782	0.121743	6.62748	Not significant	ns
KDF1	-0.262186	0.00840573	0.0460442	4.66643	Not significant	ns
TRNP1	0.310265	0.213504	0.406987	5.02781	Not significant	ns
TENT5B	-0.679775	0.00219322	0.0177968	4.39721	IS-Low	*
SLC9A1	-0.245865	0.0290072	0.107343	5.32546	Not significant	ns
WDTC1	-0.147261	0.0248035	0.0964235	5.62461	Not significant	ns
TMEM222	-0.101628	0.427209	0.625987	4.5077	Not significant	ns
SYTL1	0.0825106	0.514079	0.697662	5.98435	Not significant	ns
MAP3K6	-0.26152	0.00754495	0.0426026	6.23981	Not significant	ns
CD164L2	-0.236418	0.338822	0.543105	2.45749	Not significant	ns
WASF2	-0.0656937	0.250696	0.451046	8.05485	Not significant	ns
AHDC1	-0.144535	0.135303	0.303615	7.24269	Not significant	ns
FGR	0.439259	0.000383839	0.0049154	5.13134	Not significant	ns
IFI6	0.49078	0.236911	0.435289	7.64095	Not significant	ns
FAM76A	-0.0249985	0.658774	0.802218	5.37127	Not significant	ns
STX12	-0.0495316	0.407597	0.608958	6.52757	Not significant	ns
PPP1R8	-0.0703607	0.208383	0.401281	6.15234	Not significant	ns
THEMIS2	0.317215	0.00541474	0.0336797	5.65626	Not significant	ns
RPA2	-0.146242	0.0633557	0.183936	6.73034	Not significant	ns
SMPDL3B	-0.160836	0.386958	0.590926	2.8937	Not significant	ns
XKR8	0.117966	0.179598	0.363255	4.00597	Not significant	ns
EYA3	-0.0328372	0.575217	0.742629	5.71512	Not significant	ns
RN7SL559P	0.11006	0.504752	0.690539	2.6355	Not significant	ns
PTAFR	0.200191	0.0599269	0.176659	5.29389	Not significant	ns
DNAJC8	-0.169167	0.00173034	0.0149652	6.51637	Not significant	ns
ATP5IF1	-0.160069	0.00544306	0.0337731	7.77731	Not significant	ns
SESN2	-0.178983	0.0657109	0.188317	4.74573	Not significant	ns
MED18	-0.0360418	0.640663	0.790446	4.47334	Not significant	ns
PHACTR4	-0.137225	0.0105661	0.0538339	7.04636	Not significant	ns
RNU6ATAC27P	-0.051647	0.779305	0.878714	2.05656	Not significant	ns
RCC1	-0.307643	0.000403336	0.0050797	6.0201	Not significant	ns
SNHG3	-0.157581	0.103461	0.255058	6.5421	Not significant	ns
TRNAU1AP	-0.181663	0.00902752	0.0482534	6.03187	Not significant	ns
SNHG12	-0.241305	0.0256165	0.0985534	6.34339	Not significant	ns
TAF12	-0.0421809	0.530257	0.709819	5.98212	Not significant	ns
RAB42	0.294197	0.162489	0.340835	2.84524	Not significant	ns
GMEB1	0.0616931	0.431904	0.62975	5.18266	Not significant	ns
YTHDF2	0.0596039	0.257795	0.459103	7.31806	Not significant	ns
EPB41	0.344653	1.15765e-05	0.000392905	6.84219	Not significant	ns
TMEM200B	-0.796902	0.000148011	0.00250456	2.90375	IS-Low	**
SRSF4	-0.0176	0.740075	0.854632	8.07573	Not significant	ns
MECR	-0.191127	0.0456145	0.146402	4.1296	Not significant	ns
PTPRU	-0.695135	0.000764254	0.00822611	3.55452	IS-Low	**
MATN1-AS1	0.221414	0.24935	0.44951	2.16444	Not significant	ns
LAPTM5	0.546817	1.64461e-06	9.05685e-05	8.10321	IS-High	****
SDC3	0.200786	0.19169	0.379519	5.34062	Not significant	ns
PUM1	-0.115544	0.0127699	0.0610035	7.97636	Not significant	ns
SNRNP40	-0.080887	0.325324	0.530642	6.52379	Not significant	ns
ZCCHC17	-0.0571415	0.394197	0.596838	5.63424	Not significant	ns
FABP3	0.499739	0.0692884	0.195043	2.68438	Not significant	ns
SERINC2	-0.65734	0.00177617	0.0152405	6.31125	IS-Low	*
TINAGL1	-0.620698	9.28703e-05	0.0017735	6.30249	IS-Low	**
PEF1	-0.0697444	0.39813	0.59999	6.17397	Not significant	ns
COL16A1	-0.381319	0.020273	0.0844561	7.0728	Not significant	ns
ADGRB2	-0.64985	0.0154148	0.0696639	2.25289	Not significant	ns
SPOCD1	-1.16985	0.000108	0.00197686	2.4712	IS-Low	**
PTP4A2	0.0860822	0.078988	0.212919	8.4233	Not significant	ns
KHDRBS1	0.0268478	0.696113	0.827398	8.55123	Not significant	ns
TMEM39B	-0.251274	0.00125221	0.0118011	5.28679	Not significant	ns
KPNA6	-0.134992	0.0483963	0.152536	6.58404	Not significant	ns
TXLNA	-0.0516872	0.410898	0.611935	6.77079	Not significant	ns
CCDC28B	0.12352	0.516334	0.699601	3.42181	Not significant	ns
IQCC	-0.192684	0.185406	0.370837	2.5917	Not significant	ns
TMEM234	-0.200323	0.103083	0.254558	3.04471	Not significant	ns
EIF3I	-0.197885	0.00270488	0.0207061	7.22528	Not significant	ns
MTMR9LP	-0.176583	0.20631	0.398677	3.4084	Not significant	ns
FAM167B	0.319198	0.0921739	0.236074	2.15021	Not significant	ns
LCK	0.838557	9.48671e-08	1.14906e-05	5.15786	IS-High	****
HDAC1	-0.180093	0.0274195	0.103371	7.69129	Not significant	ns
MARCKSL1	0.112799	0.306895	0.512298	8.01696	Not significant	ns
FAM229A	-0.149992	0.20398	0.395678	3.67621	Not significant	ns
BSDC1	-0.0174753	0.783409	0.881386	7.38479	Not significant	ns
ZBTB8B	0.0948489	0.841797	0.915574	2.10931	Not significant	ns
ZBTB8A	-0.288816	0.00166528	0.0145763	4.7809	Not significant	ns
ZBTB8OS	0.11942	0.0234435	0.0931565	6.16574	Not significant	ns
RBBP4	-0.0350656	0.576409	0.743579	7.98913	Not significant	ns
SYNC	-0.490754	0.0254969	0.0982669	2.84247	Not significant	ns
S100PBP	0.0789841	0.112216	0.268203	6.13001	Not significant	ns
FNDC5	0.826236	0.0146377	0.0671069	2.21036	Not significant	ns
TMEM54	-0.424123	0.000366456	0.00477302	6.40483	Not significant	ns
RNF19B	-0.289079	0.0118372	0.0578939	6.75244	Not significant	ns
AK2	-0.065086	0.336055	0.540607	6.9979	Not significant	ns
AZIN2	-0.264573	0.156919	0.333417	3.34001	Not significant	ns
TRIM62	-0.0223889	0.863056	0.927642	3.4707	Not significant	ns
ZNF362	-0.110212	0.14981	0.323639	5.30035	Not significant	ns
PHC2	-0.13037	0.0717556	0.199577	6.78539	Not significant	ns
ZSCAN20	-0.0514555	0.79455	0.887905	2.0564	Not significant	ns
CSMD2	-0.525254	0.0388027	0.131255	2.36879	Not significant	ns
SMIM12	-0.094863	0.0935657	0.238335	5.66512	Not significant	ns
GJB5	-0.272476	0.0286692	0.106598	5.05646	Not significant	ns
GJB4	-0.498954	0.0442681	0.143532	3.04598	Not significant	ns
GJB3	-0.534575	0.000113185	0.00204662	5.84752	IS-Low	**
GJA4	-0.00242139	0.985788	0.992103	3.56119	Not significant	ns
ZMYM6	-0.0591656	0.362743	0.566261	5.18608	Not significant	ns
ZMYM1	-0.228294	0.0691946	0.194948	4.39717	Not significant	ns
SFPQ	0.0593545	0.178446	0.361855	8.82814	Not significant	ns
ZMYM4	-0.0240645	0.726904	0.847491	5.67765	Not significant	ns
RPL5P4	0.889155	0.00100918	0.0100713	4.53503	IS-High	*
KIAA0319L	0.00980464	0.875426	0.933432	6.58144	Not significant	ns
NCDN	-0.143704	0.161976	0.340088	3.97493	Not significant	ns
TFAP2E	-0.149126	0.531141	0.710316	1.52609	Not significant	ns
PSMB2	-0.116865	0.117043	0.275121	7.96185	Not significant	ns
C1orf216	-0.279746	0.0218289	0.0885652	3.35326	Not significant	ns
CLSPN	-0.159663	0.172723	0.354161	5.18964	Not significant	ns
AGO4	-0.0081858	0.908283	0.951163	5.50664	Not significant	ns
AGO1	0.0358224	0.593622	0.756346	5.47958	Not significant	ns
AGO3	0.0752987	0.281973	0.485975	6.38778	Not significant	ns
COL8A2	-0.420141	0.0126689	0.0608069	5.35248	Not significant	ns
TRAPPC3	-0.185387	0.00188718	0.0159328	6.63767	Not significant	ns
MAP7D1	-0.478492	3.36182e-07	2.7995e-05	6.54161	Not significant	ns
THRAP3	0.109141	0.0313657	0.112758	7.30639	Not significant	ns
SH3D21	-1.02993	1.00788e-06	6.50807e-05	3.86277	IS-Low	****
EVA1B	-0.238144	0.0694801	0.195355	3.84085	Not significant	ns
STK40	0.0738616	0.262202	0.464076	6.00024	Not significant	ns
LSM10	0.185801	0.00410189	0.0275248	5.15355	Not significant	ns
OSCP1	-0.0949379	0.495322	0.683057	2.76306	Not significant	ns
MRPS15	-0.169206	0.065406	0.187813	5.4908	Not significant	ns
CSF3R	-0.00230775	0.987335	0.993135	4.3316	Not significant	ns
ZC3H12A	-0.668086	7.10504e-06	0.000274111	6.6429	IS-Low	***
MEAF6	-0.125674	0.069904	0.196185	7.00627	Not significant	ns
SNIP1	0.00232552	0.968485	0.982017	5.20824	Not significant	ns
DNALI1	-0.114186	0.65718	0.801118	1.83758	Not significant	ns
GNL2	-0.0746686	0.294171	0.498856	6.01382	Not significant	ns
RSPO1	0.36596	0.241815	0.440687	1.63303	Not significant	ns
CDCA8	-0.0926679	0.407507	0.608883	5.24556	Not significant	ns
EPHA10	-0.449296	0.167946	0.347972	1.88011	Not significant	ns
MANEAL	-0.48033	0.0303507	0.110303	2.61941	Not significant	ns
YRDC	-0.256686	0.00102705	0.0101963	5.22384	Not significant	ns
C1orf122	-0.298432	0.000158039	0.00261778	5.87772	Not significant	ns
MTF1	0.0121834	0.84472	0.91712	5.79123	Not significant	ns
INPP5B	0.0872156	0.179992	0.363827	5.31832	Not significant	ns
SF3A3	-0.0549223	0.331851	0.536275	6.58527	Not significant	ns
FHL3	-0.00832304	0.950977	0.974706	4.80028	Not significant	ns
UTP11	-0.239357	0.00126778	0.0119111	5.90888	Not significant	ns
POU3F1	-0.492174	0.0390689	0.131836	3.79052	Not significant	ns
LINC01685	-2.09869	0.00035931	0.00469599	1.26308	IS-Low	**
RRAGC	-0.276281	0.000157269	0.00260786	6.16076	Not significant	ns
MYCBP	-0.25916	0.00705123	0.0403637	5.16692	Not significant	ns
RHBDL2	-0.32676	0.0192475	0.0817442	4.33419	Not significant	ns
AKIRIN1	-0.148923	0.0556536	0.16761	6.74285	Not significant	ns
NDUFS5	-0.1134	0.206664	0.39918	7.81184	Not significant	ns
MACF1	-0.240381	0.00262311	0.0202706	7.82427	Not significant	ns
BMP8A	-0.486406	0.0171293	0.0751938	3.28448	Not significant	ns
PPIEL	-0.0649607	0.776173	0.877195	2.56492	Not significant	ns
PABPC4	0.00190887	0.981641	0.989432	8.22067	Not significant	ns
HEYL	-0.478557	0.00739834	0.0419432	2.88129	Not significant	ns
PPIE	-0.175426	0.0840025	0.222319	5.30022	Not significant	ns
BMP8B	-0.554521	0.00205708	0.0169786	3.22633	IS-Low	*
TRIT1	-0.112519	0.167114	0.346832	5.59128	Not significant	ns
MYCL	-0.514648	0.0163098	0.0725254	5.62158	Not significant	ns
MFSD2A	-0.680424	0.000710051	0.00776217	4.44322	IS-Low	**
CAP1	-0.00718058	0.914508	0.954685	8.60969	Not significant	ns
PPT1	-0.0879511	0.167767	0.347694	6.84584	Not significant	ns
RLF	-0.243245	0.00325253	0.0234019	5.39094	Not significant	ns
ZMPSTE24	-0.155278	0.0379166	0.129224	5.77606	Not significant	ns
COL9A2	-0.483931	0.023781	0.0939342	4.32328	Not significant	ns
SMAP2	0.496364	0.000238709	0.00349441	7.10435	Not significant	ns
ZFP69	0.0241866	0.848077	0.918801	3.06172	Not significant	ns
EXO5	-0.0983378	0.35986	0.56335	3.85925	Not significant	ns
ZNF684	-0.035242	0.747166	0.859131	3.31648	Not significant	ns
RIMS3	-0.303669	0.0942582	0.239282	2.84593	Not significant	ns
NFYC	-0.141448	0.049826	0.155403	6.09224	Not significant	ns
CITED4	-0.437993	0.00400352	0.0270553	4.64161	Not significant	ns
CTPS1	-0.374803	0.000268728	0.0037778	5.60084	Not significant	ns
SCMH1	-0.416518	0.000694267	0.00762732	4.3358	Not significant	ns
FOXO6	-0.929237	2.79333e-05	0.000751145	2.97314	IS-Low	***
EDN2	-0.211969	0.470518	0.661338	4.94926	Not significant	ns
HIVEP3	0.293792	0.0562119	0.168758	5.5016	Not significant	ns
FOXJ3	-0.243824	0.00428292	0.0284762	5.87142	Not significant	ns
RIMKLA	-1.08818	0.00377975	0.0259809	1.64041	IS-Low	*
PPCS	0.0313072	0.655364	0.799637	6.59176	Not significant	ns
CCDC30	-0.0600797	0.720047	0.843207	3.39595	Not significant	ns
PPIH	-0.248904	0.00147007	0.0133102	6.17775	Not significant	ns
YBX1	-0.133129	0.351695	0.555847	7.98957	Not significant	ns
P3H1	-0.415204	8.95507e-05	0.00172742	4.76929	Not significant	ns
C1orf50	-0.0213198	0.883411	0.937616	3.06001	Not significant	ns
SVBP	-0.0328401	0.76104	0.868401	5.06224	Not significant	ns
ERMAP	-0.313251	0.00647935	0.038079	4.72352	Not significant	ns
ZNF691	0.0200835	0.846816	0.918215	3.58662	Not significant	ns
SLC2A1	-0.739879	3.19642e-05	0.000831232	9.04542	IS-Low	***
EBNA1BP2	-0.228332	0.00366253	0.0254601	6.58887	Not significant	ns
CFAP57	-0.216072	0.581593	0.747193	1.41215	Not significant	ns
TMEM125	-0.215755	0.358487	0.561896	2.94199	Not significant	ns
C1orf210	-0.261634	0.0592744	0.174987	3.60427	Not significant	ns
TIE1	-0.0915389	0.517763	0.700634	3.51572	Not significant	ns
CDC20	-0.335935	0.0111846	0.0558458	5.77396	Not significant	ns
ELOVL1	-0.229682	0.010368	0.0531264	5.55061	Not significant	ns
MED8	-0.218252	0.00307971	0.0224882	5.44909	Not significant	ns
SZT2	-0.0686646	0.319376	0.524791	5.36697	Not significant	ns
HYI	-0.0833368	0.50471	0.690539	4.55298	Not significant	ns
PTPRF	-0.20298	0.0769254	0.209137	8.8357	Not significant	ns
KDM4A	-0.165234	0.00366483	0.0254601	6.17878	Not significant	ns
KDM4A-AS1	-0.0239541	0.926216	0.961224	2.75422	Not significant	ns
ST3GAL3	-0.15084	0.181727	0.366484	3.93133	Not significant	ns
ARTN	-0.783128	0.00701527	0.0402122	3.4151	IS-Low	*
IPO13	0.0107611	0.894763	0.944142	4.85199	Not significant	ns
DPH2	-0.274597	0.000240877	0.00349999	4.98542	Not significant	ns
ATP6V0B	-0.203728	0.0880192	0.229208	6.80058	Not significant	ns
B4GALT2	-0.410248	3.91288e-05	0.000955584	5.406	Not significant	ns
CCDC24	-0.346469	0.0121827	0.0590871	4.0383	Not significant	ns
SLC6A9	-0.40951	0.00521366	0.0327768	4.26949	Not significant	ns
DMAP1	0.0264151	0.79687	0.889178	4.56542	Not significant	ns
ERI3	-0.154042	0.0900283	0.232296	5.58121	Not significant	ns
RNF220	-0.15429	0.00115661	0.0110714	6.28456	Not significant	ns
TMEM53	0.11269	0.383985	0.587796	2.92225	Not significant	ns
ARMH1	0.817745	0.000801634	0.00850704	2.34755	IS-High	**
RNU5F-1	0.604546	0.0159033	0.0711124	3.79159	Not significant	ns
RNU5D-1	0.678488	0.04006	0.133884	2.11085	Not significant	ns
KIF2C	-0.23642	0.0562756	0.168816	5.45546	Not significant	ns
RPS8	0.0521056	0.466702	0.658342	11.5232	Not significant	ns
SNORD46	0.914037	0.00672042	0.0389994	2.42573	IS-High	*
RPS15AP11	-0.291342	0.0332039	0.117536	4.41928	Not significant	ns
PLK3	-0.353402	0.0140359	0.0650525	5.23553	Not significant	ns
BTBD19	-0.721934	7.7981e-05	0.00156157	3.84896	IS-Low	**
PTCH2	-0.105257	0.562904	0.73335	2.11035	Not significant	ns
EIF2B3	-0.028165	0.725198	0.846389	4.35531	Not significant	ns
HECTD3	-0.0981873	0.264765	0.466606	4.39458	Not significant	ns
UROD	-0.0482279	0.422886	0.622147	5.85195	Not significant	ns
ZSWIM5	-0.239869	0.270892	0.473627	2.1765	Not significant	ns
HPDL	-0.351199	0.164221	0.34331	2.63096	Not significant	ns
MUTYH	0.341558	0.414018	0.614514	3.32096	Not significant	ns
TOE1	0.0326843	0.675368	0.813315	4.31098	Not significant	ns
TESK2	-0.0793007	0.445068	0.640453	4.34538	Not significant	ns
CCDC163	-0.231174	0.230342	0.427915	2.81248	Not significant	ns
MMACHC	-0.442017	9.75713e-05	0.00183794	3.20241	Not significant	ns
PRDX1	-0.134838	0.178306	0.361715	9.86917	Not significant	ns
AKR1A1	0.118839	0.207977	0.40088	6.77262	Not significant	ns
NASP	-0.0968149	0.221781	0.417353	7.37577	Not significant	ns
CCDC17	0.150851	0.435265	0.632618	1.65154	Not significant	ns
GPBP1L1	-0.0422922	0.374269	0.577949	7.26779	Not significant	ns
RPS15AP10	0.0764937	0.4672	0.658741	4.11639	Not significant	ns
TMEM69	-0.0766413	0.400072	0.601906	5.74322	Not significant	ns
IPP	-0.00420165	0.966884	0.981569	4.05058	Not significant	ns
MAST2	-0.206332	0.0372606	0.127587	4.89857	Not significant	ns
PIK3R3	0.074824	0.509249	0.694037	4.9776	Not significant	ns
TSPAN1	0.45943	0.0550919	0.166676	5.52343	Not significant	ns
POMGNT1	-0.0420701	0.621072	0.777054	5.53074	Not significant	ns
RAD54L	-0.398872	0.000577049	0.0066643	4.70859	Not significant	ns
LRRC41	-0.19773	0.0136411	0.0638833	5.73314	Not significant	ns
UQCRH	-0.0822608	0.269429	0.472046	8.64834	Not significant	ns
NSUN4	-0.00904909	0.888607	0.940707	5.47429	Not significant	ns
FAAH	0.126561	0.495977	0.683505	3.22612	Not significant	ns
DMBX1	-0.160595	0.728384	0.848093	0.934916	Not significant	ns
MKNK1	-0.0367882	0.542711	0.718725	6.23774	Not significant	ns
MOB3C	-0.117675	0.1903	0.377799	4.98794	Not significant	ns
ATPAF1	-0.117433	0.104874	0.257397	5.75892	Not significant	ns
EFCAB14	0.0528192	0.34403	0.548511	7.32986	Not significant	ns
CYP4B1	0.868079	0.0026486	0.0204055	4.73282	IS-High	*
CYP4X1	-0.0122977	0.951246	0.97481	5.79422	Not significant	ns
CYP4Z1	-0.236665	0.418447	0.618258	2.42366	Not significant	ns
PDZK1IP1	-0.507654	0.0233944	0.0930098	6.36142	Not significant	ns
TAL1	0.010611	0.956805	0.976848	2.13919	Not significant	ns
STIL	-0.311801	0.00889143	0.0477269	5.30928	Not significant	ns
CMPK1	-0.087612	0.247352	0.44746	7.77524	Not significant	ns
FOXE3	-1.22383	0.00555879	0.0342313	1.447	IS-Low	*
SPATA6	-0.241296	0.168965	0.349185	3.34319	Not significant	ns
BEND5	-0.0776013	0.734121	0.851391	3.21264	Not significant	ns
DMRTA2	0.0937861	0.755802	0.864727	4.11165	Not significant	ns
FAF1	-0.210948	0.00908658	0.0483824	4.98314	Not significant	ns
CDKN2C	0.0409471	0.767056	0.872099	6.32725	Not significant	ns
RNF11	-0.313615	1.42012e-05	0.000456565	7.46334	Not significant	ns
TTC39A	-0.626789	0.00635855	0.0375137	3.05759	IS-Low	*
EPS15	0.185956	0.00705003	0.0403637	7.28284	Not significant	ns
OSBPL9	-0.208758	0.00222471	0.0179663	6.17649	Not significant	ns
NRDC	-0.0317081	0.584831	0.749557	6.67265	Not significant	ns
RAB3B	-0.265096	0.364574	0.568262	2.38271	Not significant	ns
KTI12	0.000219426	0.997922	0.998774	4.38639	Not significant	ns
BTF3L4	-0.0925372	0.215579	0.409485	6.85361	Not significant	ns
ZFYVE9	-0.260942	0.165098	0.344365	2.33415	Not significant	ns
CC2D1B	-0.196119	0.00833146	0.045736	4.83765	Not significant	ns
ORC1	-0.350523	0.00320136	0.023176	4.3709	Not significant	ns
PRPF38A	-0.0449457	0.324038	0.529662	6.41969	Not significant	ns
TUT4	0.126325	0.129051	0.294578	6.42934	Not significant	ns
GPX7	-0.343873	0.00556632	0.0342313	4.32529	Not significant	ns
SHISAL2A	0.845041	5.09753e-05	0.00115351	3.16964	IS-High	**
COA7	-0.275846	0.00291113	0.0216894	4.81211	Not significant	ns
ZYG11B	-0.207981	3.6531e-05	0.000914114	6.47819	Not significant	ns
RPS13P2	-0.0556921	0.641654	0.791178	9.05304	Not significant	ns
ZYG11A	-0.4744	0.0117908	0.0577773	3.47727	Not significant	ns
ECHDC2	-0.00194467	0.98518	0.991884	6.77535	Not significant	ns
SCP2	-0.106516	0.152398	0.32742	7.59503	Not significant	ns
PODN	-0.0647978	0.730202	0.849367	5.2982	Not significant	ns
SLC1A7	0.382514	0.317211	0.523044	1.78104	Not significant	ns
CPT2	0.081066	0.188516	0.375137	5.23913	Not significant	ns
CZIB	0.00184153	0.976245	0.986148	5.54575	Not significant	ns
MAGOH	-0.299964	0.000274466	0.00383832	6.90717	Not significant	ns
LRP8	-0.195861	0.159924	0.337267	5.00606	Not significant	ns
GLIS1	-0.203133	0.432259	0.629833	1.92658	Not significant	ns
NDC1	-0.187932	0.0156752	0.070386	6.2357	Not significant	ns
YIPF1	0.0110657	0.882221	0.937159	4.95162	Not significant	ns
LRRC42	-0.352369	6.03215e-05	0.00129836	5.98948	Not significant	ns
TMEM59	-0.142189	0.0274862	0.103499	8.33526	Not significant	ns
TCEANC2	-0.0313395	0.689351	0.822633	4.29685	Not significant	ns
CYB5RL	-0.161885	0.133745	0.301455	4.14072	Not significant	ns
MRPL37	-0.020308	0.827322	0.907084	5.75631	Not significant	ns
SSBP3	0.0123237	0.900154	0.947403	7.75485	Not significant	ns
ACOT11	-0.176976	0.287363	0.492108	4.85655	Not significant	ns
FAM151A	-0.0490872	0.914217	0.954622	1.01954	Not significant	ns
MROH7	0.137206	0.653629	0.798787	2.37884	Not significant	ns
PARS2	-0.0689948	0.565261	0.735045	2.81734	Not significant	ns
TTC22	-0.238909	0.122139	0.283601	5.37444	Not significant	ns
DHCR24	-0.133573	0.465684	0.657665	7.52642	Not significant	ns
PCSK9	-0.576856	0.0150624	0.068518	4.55774	Not significant	ns
USP24	0.0574492	0.328583	0.533483	6.02106	Not significant	ns
PLPP3	0.0351209	0.765769	0.871578	6.46421	Not significant	ns
PRKAA2	-0.0579377	0.794211	0.887901	4.46252	Not significant	ns
FYB2	0.213752	0.642419	0.791865	1.50239	Not significant	ns
RPS26P15	-0.506821	0.0412591	0.136649	1.59231	Not significant	ns
OMA1	0.146205	0.130152	0.296471	5.27114	Not significant	ns
TACSTD2	-0.219713	0.165547	0.344659	10.5403	Not significant	ns
MYSM1	-0.0263827	0.631085	0.783854	6.58377	Not significant	ns
JUN	-0.456619	0.000197788	0.00308457	8.91905	Not significant	ns
FGGY	-0.168439	0.215397	0.409382	3.54265	Not significant	ns
HOOK1	-0.205255	0.0887595	0.230427	6.39343	Not significant	ns
CYP2J2	-0.0998694	0.547297	0.722147	2.89195	Not significant	ns
LINC01748	-0.577966	0.269916	0.472407	1.97932	Not significant	ns
NFIA	0.0685822	0.531529	0.710367	8.61312	Not significant	ns
TM2D1	-0.115205	0.0412616	0.136649	6.55483	Not significant	ns
PATJ	-0.00536161	0.945699	0.971847	6.20392	Not significant	ns
RN7SL180P	0.00930533	0.940691	0.96861	3.08613	Not significant	ns
KANK4	-1.63884	1.4287e-05	0.000457162	2.79166	IS-Low	***
USP1	-0.115974	0.169684	0.349817	7.10593	Not significant	ns
DOCK7	-0.086253	0.29921	0.505113	5.69875	Not significant	ns
ATG4C	0.037361	0.660029	0.802986	4.67951	Not significant	ns
FOXD3-AS1	-0.155269	0.721657	0.84431	2.1198	Not significant	ns
FOXD3	-0.0942426	0.734406	0.851435	2.73684	Not significant	ns
ALG6	-0.00178158	0.980358	0.988466	5.35645	Not significant	ns
ITGB3BP	-0.143702	0.0781468	0.211482	5.36324	Not significant	ns
EFCAB7	-0.148238	0.236441	0.43474	3.78987	Not significant	ns
DLEU2L	0.590399	0.00230249	0.0184284	2.89134	IS-High	*
PGM1	-0.265191	0.00906755	0.0483177	5.08234	Not significant	ns
ROR1	-0.0586901	0.729156	0.848603	3.705	Not significant	ns
CACHD1	-0.394332	0.0259144	0.0993983	3.91551	Not significant	ns
RAVER2	-0.363984	0.000874594	0.00907279	4.33779	Not significant	ns
JAK1	0.257191	0.000603432	0.00688301	7.26205	Not significant	ns
AK4	-0.700911	0.00141636	0.0130034	5.14242	IS-Low	*
LEPROT	-0.20703	0.000241943	0.0035014	7.36787	Not significant	ns
LEPR	0.110174	0.538806	0.715706	5.2922	Not significant	ns
PDE4B	0.368488	0.0166971	0.0738264	5.5311	Not significant	ns
SGIP1	-0.553309	0.00124545	0.0117666	4.4935	IS-Low	*
MIER1	0.127918	0.0305233	0.110775	6.54401	Not significant	ns
SLC35D1	-0.208978	0.0271396	0.102676	5.65792	Not significant	ns
IL12RB2	-0.350762	0.121635	0.282841	3.82973	Not significant	ns
SERBP1	-0.0984174	0.0692935	0.195043	8.62259	Not significant	ns
GADD45A	-0.15342	0.184006	0.369344	7.17712	Not significant	ns
GNG12	-0.212258	0.0110476	0.0554344	7.08486	Not significant	ns
DIRAS3	-1.05834	9.28534e-05	0.0017735	2.30189	IS-Low	**
WLS	-0.33258	0.0151257	0.0687854	6.11221	Not significant	ns
DEPDC1	-0.267583	0.0325981	0.116014	4.95551	Not significant	ns
LRRC40	-0.147248	0.0404684	0.134776	5.39963	Not significant	ns
SRSF11	0.0875038	0.126976	0.291634	8.47769	Not significant	ns
ANKRD13C	-0.119996	0.0342067	0.1201	5.26631	Not significant	ns
CTH	-0.235435	0.249815	0.450044	2.44094	Not significant	ns
PTGER3	-0.289174	0.164976	0.344251	3.09973	Not significant	ns
ZRANB2	0.14406	0.010754	0.0545539	7.51272	Not significant	ns
NEGR1	-0.370321	0.113026	0.269463	3.04596	Not significant	ns
FPGT	-0.0396354	0.650025	0.796921	4.64438	Not significant	ns
CRYZ	-0.541001	0.000346324	0.00459323	5.62105	IS-Low	**
TYW3	-0.0401349	0.629066	0.78226	5.53321	Not significant	ns
LHX8	-0.285263	0.209998	0.403399	2.92764	Not significant	ns
SLC44A5	-0.28547	0.290232	0.494663	4.48492	Not significant	ns
ACADM	0.0484399	0.549099	0.723538	6.33669	Not significant	ns
RABGGTB	-0.117255	0.0553796	0.167111	6.66304	Not significant	ns
ST6GALNAC3	-0.0104627	0.964206	0.980418	1.95349	Not significant	ns
ST6GALNAC5	-0.832987	0.0049748	0.0317281	1.86618	IS-Low	*
PIGK	-0.0579886	0.42404	0.622872	5.47593	Not significant	ns
AK5	-0.649751	0.0271281	0.102658	1.56134	Not significant	ns
USP33	0.0838295	0.0773228	0.209853	6.48621	Not significant	ns
MIGA1	0.0653206	0.346065	0.550576	4.96402	Not significant	ns
NEXN	0.178398	0.395914	0.598591	5.39461	Not significant	ns
FUBP1	-0.0362583	0.545225	0.720677	7.94018	Not significant	ns
DNAJB4	-0.196407	0.0434219	0.141664	5.43118	Not significant	ns
GIPC2	-0.420025	0.115597	0.273113	3.25754	Not significant	ns
PTGFR	-0.108646	0.636598	0.787766	3.47765	Not significant	ns
IFI44L	0.551599	0.00459504	0.0299744	7.55393	IS-High	*
IFI44	0.0675773	0.661693	0.803661	7.68365	Not significant	ns
ADGRL4	-0.0832777	0.510693	0.695172	5.13011	Not significant	ns
LINC01781	1.05529	0.000228778	0.00338754	2.82541	IS-High	**
ADGRL2	-0.308996	0.011715	0.0574961	5.24321	Not significant	ns
LINC01725	0.310282	0.177786	0.361125	2.3766	Not significant	ns
TTLL7	-0.206248	0.184325	0.3696	4.11307	Not significant	ns
PRKACB	0.300592	0.00343272	0.0243082	5.81	Not significant	ns
RPF1	0.043041	0.555481	0.727669	5.87701	Not significant	ns
GNG5	0.908643	0.0280373	0.104952	1.21426	Not significant	ns
SPATA1	0.123453	0.491362	0.679392	2.00567	Not significant	ns
CTBS	0.0832837	0.332102	0.536434	5.08737	Not significant	ns
SSX2IP	-0.267947	0.0319132	0.114188	5.50039	Not significant	ns
LPAR3	-0.446452	0.0060946	0.036594	4.71922	Not significant	ns
MCOLN2	0.850122	8.55739e-10	3.62239e-07	4.8876	IS-High	****
MCOLN3	-0.326749	0.153467	0.328744	4.11389	Not significant	ns
SYDE2	0.0222122	0.913068	0.95401	2.75897	Not significant	ns
C1orf52	-0.0230788	0.651295	0.797643	5.6388	Not significant	ns
BCL10	-0.0379692	0.65882	0.802218	5.95987	Not significant	ns
DDAH1	-0.283469	0.130313	0.296729	4.30502	Not significant	ns
CCN1	-0.311459	0.101058	0.251227	8.31189	Not significant	ns
ZNHIT6	-0.00394199	0.953702	0.976056	5.36642	Not significant	ns
COL24A1	-0.092095	0.650915	0.797543	2.04658	Not significant	ns
ODF2L	-0.082467	0.289334	0.493932	6.69941	Not significant	ns
CLCA2	-0.60715	0.0208418	0.0860026	7.53378	Not significant	ns
CLCA4	-0.231362	0.406965	0.608313	6.73045	Not significant	ns
CLCA4-AS1	-0.482275	0.188879	0.375761	1.22451	Not significant	ns
CLCA3P	0.216657	0.559036	0.730317	1.8316	Not significant	ns
SH3GLB1	-0.0866014	0.0823627	0.219338	7.25198	Not significant	ns
SELENOF	-0.103149	0.10603	0.25912	7.78534	Not significant	ns
HS2ST1	-0.170368	0.0226458	0.0910554	5.50855	Not significant	ns
LMO4	0.0616531	0.622194	0.778096	9.89608	Not significant	ns
PKN2	-0.0535926	0.370574	0.57425	6.84959	Not significant	ns
GTF2B	-0.0174857	0.786967	0.88342	5.72601	Not significant	ns
KYAT3	0.0726367	0.355712	0.559947	5.10031	Not significant	ns
RBMXL1	0.0427609	0.517151	0.700334	6.48052	Not significant	ns
GBP3	0.0561916	0.657952	0.801711	5.78157	Not significant	ns
GBP1	0.349207	0.0310498	0.112033	7.99438	Not significant	ns
GBP2	0.440864	0.000148956	0.00251307	6.81156	Not significant	ns
GBP4	0.509335	0.00347987	0.0245735	6.91786	IS-High	*
GBP5	0.655395	0.000223504	0.00334575	6.45938	IS-High	**
GBP6	0.230469	0.317821	0.523483	7.79033	Not significant	ns
GBP1P1	0.307991	0.0767672	0.208828	4.81447	Not significant	ns
LRRC8B	-0.0873558	0.280085	0.483925	5.58229	Not significant	ns
LRRC8C-DT	0.790161	3.78421e-06	0.000167153	2.41791	IS-High	***
LRRC8C	0.0960616	0.278583	0.482369	5.20032	Not significant	ns
LRRC8D	-0.0638467	0.538834	0.715706	5.77026	Not significant	ns
ZNF326	-0.00325958	0.959055	0.978118	6.53951	Not significant	ns
LINC02609	-0.198385	0.32391	0.52961	2.51922	Not significant	ns
ZNF644	0.221653	0.0176363	0.0769202	6.51805	Not significant	ns
CDC7	-0.170204	0.132921	0.300242	5.40927	Not significant	ns
TGFBR3	0.042306	0.791116	0.885871	5.09258	Not significant	ns
BTBD8	0.0870818	0.554041	0.726653	3.37962	Not significant	ns
GLMN	-0.0586392	0.463805	0.656688	4.32844	Not significant	ns
RPAP2	0.134604	0.0888641	0.230502	5.33115	Not significant	ns
GFI1	0.420232	0.0036979	0.0256194	3.45793	Not significant	ns
EVI5	0.0522572	0.541425	0.717583	5.59443	Not significant	ns
RPL5	-0.065962	0.322296	0.528059	10.1329	Not significant	ns
DIPK1A	0.0597925	0.588915	0.752766	3.89656	Not significant	ns
MTF2	0.132968	0.0563168	0.168906	6.78382	Not significant	ns
TMED5	-0.0327763	0.641909	0.791428	6.26507	Not significant	ns
CCDC18	0.156262	0.184045	0.369372	4.34312	Not significant	ns
CCDC18-AS1	0.410074	0.000351847	0.00463874	5.63869	Not significant	ns
DR1	-0.0400592	0.474977	0.665446	7.26099	Not significant	ns
FNBP1L	-0.254784	0.0218666	0.0886616	5.44079	Not significant	ns
BCAR3	-0.0759128	0.58938	0.753107	5.13593	Not significant	ns
DNTTIP2	0.154618	0.0137478	0.0642002	6.08893	Not significant	ns
GCLM	0.307297	0.0587226	0.174034	6.81471	Not significant	ns
ARHGAP29	-0.241541	0.169086	0.349289	4.83275	Not significant	ns
ABCD3	-0.0495302	0.453612	0.647738	6.55173	Not significant	ns
F3	-0.467301	0.0271801	0.102746	7.77635	Not significant	ns
SLC44A3	-0.00604694	0.967547	0.981758	3.51167	Not significant	ns
CNN3	-0.247137	0.0327621	0.116435	7.71731	Not significant	ns
ALG14	-0.107146	0.189929	0.377497	4.5337	Not significant	ns
RPL7P9	-0.0164569	0.879248	0.935675	8.56934	Not significant	ns
PTBP2	-0.199244	0.0148975	0.0680117	5.73558	Not significant	ns
DPYD	-0.0958107	0.376189	0.579767	5.34504	Not significant	ns
SNX7	-0.335542	0.00380643	0.0261172	5.61357	Not significant	ns
PLPPR4	0.131647	0.439439	0.636076	2.49964	Not significant	ns
PALMD	-0.389608	0.00819944	0.045305	5.23717	Not significant	ns
FRRS1	-0.402649	0.367269	0.571104	4.46888	Not significant	ns
AGL	0.189472	0.0991152	0.247853	6.482	Not significant	ns
SLC35A3	-0.0318513	0.684674	0.819747	6.7305	Not significant	ns
SASS6	-0.0611992	0.500901	0.686949	4.64548	Not significant	ns
TRMT13	0.157686	0.0255831	0.0984745	5.87462	Not significant	ns
LRRC39	-0.0267618	0.906993	0.950206	2.08077	Not significant	ns
DBT	0.0772272	0.201033	0.391406	5.80271	Not significant	ns
RTCA-AS1	0.347481	0.00361819	0.0252461	3.45437	Not significant	ns
RTCA	-0.0213187	0.662622	0.80412	5.99751	Not significant	ns
CDC14A	0.18421	0.125797	0.289756	4.12809	Not significant	ns
VCAM1	0.141398	0.563558	0.733834	7.63049	Not significant	ns
EXTL2	-0.197225	0.0889256	0.230622	4.61583	Not significant	ns
SLC30A7	-0.0368331	0.471884	0.662952	6.78746	Not significant	ns
DPH5	0.073045	0.428378	0.626981	4.22027	Not significant	ns
S1PR1	0.251706	0.076965	0.209142	5.03189	Not significant	ns
COL11A1	-1.74743	6.11764e-06	0.000242147	5.8365	IS-Low	***
RNPC3	0.426818	4.60189e-05	0.0010656	5.78584	Not significant	ns
AMY2B	0.352191	0.00688772	0.0396532	4.59247	Not significant	ns
PRMT6	-0.0402386	0.695791	0.827366	4.7328	Not significant	ns
NTNG1	0.034264	0.928785	0.962637	1.39602	Not significant	ns
VAV3	-0.231993	0.169583	0.349817	6.04135	Not significant	ns
SLC25A24	-0.181516	0.0278741	0.104532	6.10034	Not significant	ns
HENMT1	-0.143486	0.177917	0.361214	5.29531	Not significant	ns
PRPF38B	0.192928	0.0102201	0.0525808	7.32352	Not significant	ns
STXBP3	-0.0436641	0.498404	0.685052	6.44506	Not significant	ns
GPSM2	-0.167069	0.0642302	0.18544	6.78525	Not significant	ns
CLCC1	-0.111953	0.137602	0.307106	5.79612	Not significant	ns
WDR47	0.0334071	0.753849	0.864077	5.24604	Not significant	ns
TAF13	-0.244397	0.000797974	0.0084741	6.4063	Not significant	ns
TMEM167B	0.0341735	0.515968	0.699291	6.24988	Not significant	ns
CELSR2	-0.283679	0.00632696	0.0373982	6.69909	Not significant	ns
PSRC1	-0.4885	2.43346e-05	0.000685461	3.97625	Not significant	ns
SORT1	-0.269911	0.0309059	0.111738	6.00769	Not significant	ns
PSMA5	-0.12509	0.0386005	0.130754	7.47879	Not significant	ns
SYPL2	-0.20294	0.5994	0.760555	2.05615	Not significant	ns
ATXN7L2	0.0128517	0.926013	0.96121	2.7406	Not significant	ns
CYB561D1	0.120328	0.151205	0.3255	4.41687	Not significant	ns
AMIGO1	-0.0373262	0.852829	0.921524	2.10328	Not significant	ns
GNAI3	-0.0952994	0.0393409	0.132514	7.16102	Not significant	ns
AMPD2	-0.201344	0.0299905	0.109428	4.99301	Not significant	ns
GSTM4	0.0836428	0.585257	0.749611	4.02694	Not significant	ns
GSTM2	0.0700801	0.859807	0.92539	1.15814	Not significant	ns
GSTM5	0.137363	0.642063	0.79149	1.60554	Not significant	ns
GSTM3	0.0238469	0.922555	0.959423	5.61617	Not significant	ns
CSF1	0.335052	0.00402702	0.0271539	5.91296	Not significant	ns
AHCYL1	-0.088044	0.0530525	0.162539	8.06639	Not significant	ns
STRIP1	-0.000576469	0.991947	0.995934	5.6605	Not significant	ns
ALX3	-0.879205	0.0385862	0.130754	1.71854	Not significant	ns
SLC6A17	-1.06212	0.0394609	0.132689	1.1418	Not significant	ns
KCNC4	-0.201523	0.245172	0.444772	5.32878	Not significant	ns
RBM15-AS1	-0.549568	0.152787	0.328026	1.36063	Not significant	ns
RBM15	0.0999686	0.132712	0.299969	5.15673	Not significant	ns
LAMTOR5-AS1	-0.412711	0.222716	0.418646	4.10342	Not significant	ns
SLC16A4	-0.21805	0.241731	0.440639	2.73416	Not significant	ns
LAMTOR5	-0.0815738	0.108978	0.263209	7.21712	Not significant	ns
KCNA2	0.199686	0.509405	0.694038	3.39836	Not significant	ns
KCNA3	0.463256	0.175985	0.358582	4.53463	Not significant	ns
CD53	0.590024	0.000327989	0.00439985	7.30223	IS-High	**
LRIF1	0.194123	0.0266871	0.101595	5.29207	Not significant	ns
DRAM2	0.192357	0.0110573	0.0554648	6.29483	Not significant	ns
CEPT1	0.119707	0.0835368	0.221522	6.36349	Not significant	ns
DENND2D	0.55685	9.86481e-08	1.15638e-05	5.98932	IS-High	****
CHI3L2	0.0434781	0.833448	0.910525	4.27	Not significant	ns
OVGP1	0.457397	0.0177613	0.0772445	2.10905	Not significant	ns
WDR77	0.00973216	0.897407	0.945736	5.66203	Not significant	ns
ATP5PB	-0.0671231	0.294652	0.499356	7.27959	Not significant	ns
C1orf162	0.488579	0.0001437	0.00244691	4.73878	Not significant	ns
TMIGD3	0.0719606	0.715278	0.839763	2.15956	Not significant	ns
ADORA3	0.444656	0.0153139	0.0693725	2.99904	Not significant	ns
RAP1A	0.099252	0.149924	0.323793	7.7514	Not significant	ns
INKA2	-0.120391	0.354112	0.558394	3.6616	Not significant	ns
DDX20	-0.0261836	0.722031	0.844329	4.55686	Not significant	ns
KCND3	-0.167216	0.405898	0.607193	3.62575	Not significant	ns
CTTNBP2NL	-0.105438	0.144549	0.315883	5.4611	Not significant	ns
WNT2B	-0.00818173	0.971331	0.98365	4.73176	Not significant	ns
ST7L	0.0600958	0.502086	0.687941	4.14488	Not significant	ns
CAPZA1	-0.0215746	0.755621	0.864678	8.47894	Not significant	ns
MOV10	-0.171493	0.0771829	0.20951	5.5274	Not significant	ns
RHOC	-0.340144	0.0104594	0.0534332	6.58957	Not significant	ns
PPM1J	0.0301874	0.823666	0.905232	2.72734	Not significant	ns
SLC16A1	-0.806856	1.38992e-07	1.4709e-05	6.82611	IS-Low	****
SLC16A1-AS1	-0.309481	0.00824151	0.0454438	5.8717	Not significant	ns
LRIG2	-0.0893186	0.128778	0.294131	5.31778	Not significant	ns
MAGI3	0.0613981	0.590824	0.75432	5.09364	Not significant	ns
PHTF1	0.043321	0.64997	0.796918	4.37458	Not significant	ns
RSBN1	0.279464	0.000226546	0.00337141	6.15915	Not significant	ns
PTPN22	0.794304	4.58409e-08	7.27676e-06	4.92911	IS-High	****
BCL2L15	0.0974999	0.668525	0.807765	2.73817	Not significant	ns
AP4B1	0.140166	0.105902	0.258962	4.87437	Not significant	ns
DCLRE1B	-0.15848	0.116573	0.274599	4.35803	Not significant	ns
HIPK1	0.136772	0.0217915	0.0884842	6.91746	Not significant	ns
OLFML3	-0.186858	0.217364	0.411991	5.15985	Not significant	ns
TRIM33	-0.0278928	0.524164	0.705342	7.32655	Not significant	ns
BCAS2	-0.193427	0.00404637	0.0272121	6.45181	Not significant	ns
DENND2C	-0.544991	0.000191925	0.00302567	5.7145	IS-Low	**
AMPD1	0.386241	0.139991	0.310572	2.46198	Not significant	ns
NRAS	-0.0757511	0.281495	0.485591	7.08953	Not significant	ns
CSDE1	-0.0677445	0.124209	0.287051	9.06623	Not significant	ns
SIKE1	-0.133756	0.0442182	0.143532	6.27502	Not significant	ns
TSPAN2	-0.344737	0.12833	0.293521	2.91903	Not significant	ns
NGF	-1.27513	0.000841313	0.00881759	1.08353	IS-Low	**
VANGL1	-0.178698	0.0393809	0.132514	5.54663	Not significant	ns
CASQ2	-0.343372	0.311741	0.517384	2.94712	Not significant	ns
NHLH2	-0.0358747	0.903192	0.948969	2.35706	Not significant	ns
SLC22A15	-0.417149	0.00571227	0.0348615	3.14255	Not significant	ns
MAB21L3	-0.169598	0.550954	0.724729	1.72661	Not significant	ns
ATP1A1	-0.300556	0.000188902	0.00299862	9.27914	Not significant	ns
ATP1A1-AS1	0.0356094	0.834747	0.911226	2.32899	Not significant	ns
CD58	-0.0488498	0.563906	0.734165	5.87752	Not significant	ns
IGSF3	-0.506243	2.44072e-05	0.000686239	6.46922	IS-Low	***
CD2	1.0568	2.29598e-14	6.99769e-11	6.16783	IS-High	****
PTGFRN	-0.478021	8.09717e-06	0.00030075	7.11293	Not significant	ns
CD101	0.540235	0.00408394	0.0274406	1.90686	IS-High	*
TTF2	0.00651997	0.936397	0.966393	6.0906	Not significant	ns
TRIM45	-0.27876	0.0596707	0.175959	3.47232	Not significant	ns
VTCN1	0.260499	0.537303	0.714606	2.53055	Not significant	ns
MAN1A2	0.256977	0.00502805	0.0319279	6.79123	Not significant	ns
TENT5C	0.36638	0.0234355	0.0931491	6.70329	Not significant	ns
GDAP2	0.00653263	0.937195	0.966627	4.67922	Not significant	ns
WDR3	0.0381902	0.619682	0.775952	5.38427	Not significant	ns
SPAG17	-0.469627	0.0704364	0.197095	3.3524	Not significant	ns
TBX15	-0.114925	0.570763	0.739174	3.09099	Not significant	ns
WARS2	-0.125063	0.183164	0.368139	4.07895	Not significant	ns
RPS3AP12	0.157862	0.390249	0.594002	2.15945	Not significant	ns
WARS2-AS1	-0.149416	0.277468	0.481094	3.13331	Not significant	ns
ZNF697	-0.467789	0.00294811	0.0218194	2.82867	Not significant	ns
PHGDH	-0.35935	0.0257299	0.098883	6.1078	Not significant	ns
HMGCS2	0.456239	0.307885	0.513613	1.10606	Not significant	ns
NOTCH2	-0.0400735	0.598646	0.760207	6.97339	Not significant	ns
SEC22B	-0.124075	0.0679572	0.192383	5.09325	Not significant	ns
NBPF8	0.889728	0.00166526	0.0145763	3.52931	IS-High	*
NBPF26	-0.0473004	0.809029	0.897161	3.21119	Not significant	ns
LINC00623	0.150744	0.352748	0.556818	3.71974	Not significant	ns
RPL22P6	-1.18196	0.00497288	0.0317281	1.35079	IS-Low	*
SRGAP2C	-0.105279	0.433036	0.630702	3.61274	Not significant	ns
NBPF15	-1.18026	0.0297179	0.108942	3.33942	Not significant	ns
SRGAP2B	0.133772	0.379039	0.582334	2.73973	Not significant	ns
FAM72D	0.058067	0.789205	0.884706	1.80722	Not significant	ns
NBPF20	-0.696585	4.29931e-05	0.00101577	3.59266	IS-Low	**
GPR89A	-0.097331	0.288983	0.493627	3.81923	Not significant	ns
CD160	0.932536	0.00282077	0.0212906	1.64691	IS-High	*
RNF115	0.123267	0.0556215	0.167579	6.59639	Not significant	ns
POLR3C	-0.126959	0.15143	0.325814	4.96481	Not significant	ns
NUDT17	0.158331	0.185308	0.370824	2.83328	Not significant	ns
PIAS3	-0.191482	0.0521411	0.160683	6.38999	Not significant	ns
ANKRD35	0.234965	0.228878	0.426003	3.60221	Not significant	ns
ITGA10	-0.304663	0.107985	0.261992	2.67069	Not significant	ns
PEX11B	0.0713678	0.293632	0.49857	4.72716	Not significant	ns
RBM8A	-0.129594	0.0156432	0.070279	7.76428	Not significant	ns
LIX1L	0.120266	0.246131	0.445886	5.79403	Not significant	ns
POLR3GL	0.351149	1.56108e-05	0.000487647	5.75886	Not significant	ns
TXNIP	0.509127	0.000243715	0.0035137	10.5594	IS-High	**
HJV	-0.185526	0.724677	0.846073	1.92016	Not significant	ns
NBPF12	0.0547478	0.705325	0.833407	3.04331	Not significant	ns
PRKAB2	-0.338724	0.000181522	0.00290874	5.23772	Not significant	ns
FMO5	0.206741	0.313822	0.519876	2.23847	Not significant	ns
BCL9	-0.0915981	0.366712	0.570474	3.97604	Not significant	ns
ACP6	0.0702712	0.551526	0.725037	4.404	Not significant	ns
GJA5	-0.0276714	0.869909	0.931069	2.78978	Not significant	ns
GPR89B	-0.0417336	0.691667	0.824143	3.57356	Not significant	ns
NBPF11	-0.0262753	0.807524	0.896218	4.63971	Not significant	ns
LINC01138	0.0413365	0.817575	0.901913	4.50039	Not significant	ns
NBPF14	-0.485932	0.264494	0.4664	2.48887	Not significant	ns
NUDT4B	-0.691193	0.330968	0.535536	0.814516	Not significant	ns
PDE4DIP	0.0480803	0.699509	0.829909	6.07863	Not significant	ns
NBPF9	0.0568695	0.84588	0.91766	1.8341	Not significant	ns
LINC00869	-0.0181509	0.912334	0.953869	3.23474	Not significant	ns
FCGR1A	0.425584	0.0381717	0.129756	2.89806	Not significant	ns
BOLA1	-0.0498962	0.639494	0.78977	4.31807	Not significant	ns
SV2A	-0.43908	0.0363919	0.125328	2.79166	Not significant	ns
SF3B4	-0.0894167	0.403423	0.605035	6.03064	Not significant	ns
MTMR11	-0.439878	0.00214204	0.0175027	3.60835	Not significant	ns
OTUD7B	-0.0692603	0.345702	0.550199	5.38629	Not significant	ns
VPS45	-0.0369741	0.61041	0.769519	5.45615	Not significant	ns
PLEKHO1	0.468241	1.33636e-06	7.98755e-05	6.3186	Not significant	ns
ANP32E	0.0542953	0.510609	0.69512	7.16674	Not significant	ns
APH1A	-0.171774	0.0334444	0.118175	7.81394	Not significant	ns
C1orf54	0.225755	0.0254576	0.0982147	4.28273	Not significant	ns
CIART	-0.130269	0.42674	0.625718	4.20844	Not significant	ns
MRPS21	-0.0633864	0.391528	0.594746	7.20045	Not significant	ns
PRPF3	-0.07182	0.277739	0.481454	5.61483	Not significant	ns
RPRD2	0.0153287	0.798842	0.890335	6.67003	Not significant	ns
TARS2	-0.0999468	0.380465	0.583701	3.99055	Not significant	ns
ECM1	-0.0796707	0.737914	0.853659	7.56111	Not significant	ns
FALEC	-0.203583	0.582173	0.747723	1.9949	Not significant	ns
ADAMTSL4	-0.474376	0.0166506	0.0737129	3.98878	Not significant	ns
MCL1	-0.0203018	0.802563	0.892785	9.7108	Not significant	ns
ENSA	-0.00421962	0.955442	0.97659	8.25717	Not significant	ns
GOLPH3L	0.00342864	0.973081	0.984124	5.69953	Not significant	ns
HORMAD1	-0.190457	0.525617	0.706463	3.46397	Not significant	ns
CTSS	0.521184	1.03215e-05	0.000359109	7.83358	IS-High	***
CTSK	-0.225802	0.132353	0.299408	7.4982	Not significant	ns
ARNT	-0.10603	0.115548	0.273113	5.49487	Not significant	ns
SETDB1	-0.0514689	0.497522	0.684643	5.2887	Not significant	ns
CERS2	-0.125639	0.080884	0.216815	6.75444	Not significant	ns
ANXA9	-0.00979568	0.977093	0.98661	3.3042	Not significant	ns
MINDY1	-0.00636368	0.96337	0.980157	3.38772	Not significant	ns
PRUNE1	-0.181709	0.0253489	0.0979443	5.60126	Not significant	ns
BNIPL	-0.235894	0.235595	0.433708	4.68048	Not significant	ns
C1orf56	-0.200653	0.18049	0.364689	2.50339	Not significant	ns
CDC42SE1	-0.0497597	0.487929	0.676481	8.07236	Not significant	ns
MLLT11	-0.730147	9.53975e-05	0.00180506	3.35565	IS-Low	**
GABPB2	-0.00236951	0.974896	0.985436	6.31431	Not significant	ns
SEMA6C	-0.303511	0.0697029	0.195825	3.08194	Not significant	ns
SCNM1	0.0385925	0.584217	0.749149	5.70408	Not significant	ns
LYSMD1	-0.125356	0.303995	0.509859	3.63541	Not significant	ns
TMOD4	-0.955476	0.0660006	0.188624	1.36471	Not significant	ns
VPS72	-0.151485	0.0822638	0.219279	5.67269	Not significant	ns
PIP5K1A	-0.321088	6.09077e-05	0.00130394	6.3091	Not significant	ns
PSMD4	-0.0057027	0.936077	0.966236	7.43244	Not significant	ns
ZNF687-AS1	-0.398815	0.0856634	0.224918	1.47204	Not significant	ns
ZNF687	0.00741437	0.926795	0.961563	4.94977	Not significant	ns
PI4KB	-0.00988755	0.880661	0.936566	5.92177	Not significant	ns
RFX5	0.121617	0.269804	0.47239	6.37852	Not significant	ns
SELENBP1	0.0862905	0.623597	0.778876	4.47064	Not significant	ns
PSMB4	-0.027063	0.640698	0.790446	8.56874	Not significant	ns
POGZ	0.0457253	0.463075	0.655959	7.74802	Not significant	ns
CGN	0.0327412	0.854758	0.922301	4.50275	Not significant	ns
TUFT1	-0.36552	0.00458641	0.0299325	6.05657	Not significant	ns
SNX27	0.028148	0.666093	0.806575	6.04784	Not significant	ns
MRPL9	-0.0289721	0.710565	0.836999	6.52163	Not significant	ns
TDRKH	-0.144602	0.308179	0.513767	3.65367	Not significant	ns
RORC	-0.529402	0.0804341	0.215989	1.72738	Not significant	ns
C2CD4D	-0.166058	0.469197	0.660147	1.81385	Not significant	ns
C2CD4D-AS1	-0.482005	0.290169	0.494663	2.10636	Not significant	ns
THEM4	0.228968	0.0195564	0.0825312	5.41568	Not significant	ns
S100A10	-0.464836	2.84028e-05	0.000757038	10.2767	Not significant	ns
S100A11	-0.462262	4.83431e-05	0.00110396	9.23081	Not significant	ns
TCHH	-0.0763352	0.827914	0.907406	1.54948	Not significant	ns
RPTN	-0.119103	0.770264	0.873757	3.23198	Not significant	ns
FLG	0.166187	0.634599	0.786551	3.31159	Not significant	ns
CRNN	0.0187883	0.960515	0.978887	8.15415	Not significant	ns
CRCT1	-0.110098	0.730556	0.849519	7.31639	Not significant	ns
LCE3E	0.132131	0.755617	0.864678	2.10995	Not significant	ns
LCE3D	-0.186926	0.622579	0.778463	3.98865	Not significant	ns
LCE3A	0.305091	0.691561	0.824143	0.619087	Not significant	ns
KPRP	0.626765	0.150443	0.324641	1.48882	Not significant	ns
LCE1C	0.231078	0.541595	0.717747	1.20865	Not significant	ns
IVL	-0.850418	0.000159765	0.00263149	6.33888	IS-Low	**
SPRR5	-0.452115	0.216639	0.410958	1.35488	Not significant	ns
SPRR1A	-0.995145	0.0524828	0.161377	8.11656	Not significant	ns
SPRR3	0.0296236	0.916457	0.9559	11.3922	Not significant	ns
SPRR1B	-0.577936	0.02057	0.085287	9.69383	Not significant	ns
SPRR2D	-0.471335	0.104338	0.256582	7.88105	Not significant	ns
SPRR2A	-0.504894	0.089223	0.231028	9.36506	Not significant	ns
SPRR2B	-0.13125	0.784842	0.882051	4.04869	Not significant	ns
SPRR2E	-0.608847	0.0703217	0.19681	8.35545	Not significant	ns
SPRR2F	-0.568074	0.127749	0.292746	5.51086	Not significant	ns
SPRR2G	-1.77006	6.62093e-06	0.000258047	3.54526	IS-Low	***
PRR9	-1.02252	0.346426	0.550896	0.356773	Not significant	ns
PGLYRP3	-1.14413	0.0643065	0.1856	3.32847	Not significant	ns
PGLYRP4	-0.759546	0.0026275	0.0202934	2.82779	IS-Low	*
S100A9	-0.487155	0.056619	0.169446	11.6842	Not significant	ns
S100A12	-0.581124	0.0388971	0.131402	4.25231	Not significant	ns
S100A8	-0.392122	0.107855	0.261805	12.1103	Not significant	ns
S100A7A	-1.87616	3.76359e-05	0.000932576	4.48424	IS-Low	***
S100A7	-1.65172	7.71584e-06	0.000290325	9.34228	IS-Low	***
S100A6	-0.413119	0.00208438	0.0171604	10.83	Not significant	ns
S100A4	0.00308626	0.97847	0.987281	7.91986	Not significant	ns
S100A3	-0.703586	0.00391641	0.0266644	3.82871	IS-Low	*
S100A2	-0.516544	0.00640509	0.0377153	10.8794	IS-Low	*
S100A16	-0.212184	0.112179	0.268197	9.18969	Not significant	ns
S100A14	-0.296091	0.0670358	0.190412	9.28109	Not significant	ns
S100A13	-0.0703358	0.474506	0.665172	6.49419	Not significant	ns
S100A1	0.152535	0.696472	0.827614	1.90513	Not significant	ns
CHTOP	-0.0399305	0.417868	0.617891	7.26289	Not significant	ns
SNAPIN	-0.162578	0.0217123	0.0882721	5.87349	Not significant	ns
ILF2	-0.128303	0.0664353	0.189554	7.56985	Not significant	ns
INTS3	0.119198	0.0856486	0.224918	5.93667	Not significant	ns
SLC27A3	0.0267594	0.788434	0.884167	4.95123	Not significant	ns
GATAD2B	3.85913e-05	0.999594	0.999716	6.83504	Not significant	ns
DENND4B	0.0366102	0.666485	0.806704	5.65841	Not significant	ns
CRTC2	-0.185704	0.0270788	0.102498	5.14506	Not significant	ns
CREB3L4	-0.0938448	0.420523	0.620062	4.7623	Not significant	ns
JTB	0.0320759	0.651037	0.797543	7.51346	Not significant	ns
RAB13	-0.0663003	0.405596	0.60698	6.01834	Not significant	ns
RPS27	0.314605	0.000567671	0.00659355	10.766	Not significant	ns
TPM3	0.268915	0.0403085	0.134441	7.09167	Not significant	ns
C1orf43	-0.231346	0.00029392	0.00402431	7.23537	Not significant	ns
UBAP2L	-0.0125004	0.815899	0.900829	6.69356	Not significant	ns
HAX1	-0.152024	0.0369499	0.126763	5.59297	Not significant	ns
ATP8B2	0.25409	0.0245583	0.0956999	5.87878	Not significant	ns
IL6R	0.45152	3.32113e-05	0.000850453	6.12628	Not significant	ns
SHE	-0.296811	0.0713977	0.198945	4.16066	Not significant	ns
TDRD10	-0.4059	0.120533	0.281029	3.82855	Not significant	ns
UBE2Q1	-0.0533949	0.266771	0.468842	6.79189	Not significant	ns
ADAR	0.0130427	0.834629	0.911162	8.3145	Not significant	ns
KCNN3	0.034773	0.828301	0.90757	4.07635	Not significant	ns
PMVK	-0.135653	0.209766	0.403108	5.5031	Not significant	ns
PBXIP1	0.347562	1.79028e-05	0.000544553	6.46112	Not significant	ns
PYGO2	-0.0415934	0.504076	0.690233	5.46036	Not significant	ns
SHC1	-0.451963	4.43517e-07	3.46603e-05	6.32693	Not significant	ns
CKS1B	-0.357625	0.00194165	0.0162844	6.66953	Not significant	ns
FLAD1	-0.161675	0.112969	0.26941	4.96895	Not significant	ns
ZBTB7B	-0.36857	0.00837476	0.0459241	5.27853	Not significant	ns
DCST2	-0.333106	0.157222	0.333681	2.17303	Not significant	ns
DCST1-AS1	-0.20314	0.222868	0.418777	2.47439	Not significant	ns
ADAM15	-0.384634	0.00232366	0.0185297	5.8706	Not significant	ns
EFNA4	-0.475495	2.83465e-06	0.000131699	4.56264	Not significant	ns
EFNA3	-0.879681	6.50532e-07	4.61091e-05	3.65579	IS-Low	****
EFNA1	-0.705987	6.36862e-08	8.98624e-06	6.85974	IS-Low	****
SLC50A1	-0.217157	0.0121771	0.0590791	5.66275	Not significant	ns
DPM3	-0.0671803	0.455166	0.649211	5.12515	Not significant	ns
KRTCAP2	-0.151772	0.540222	0.7168	1.84531	Not significant	ns
MUC1	-0.0267764	0.892462	0.942758	6.83385	Not significant	ns
THBS3	-0.402921	0.000341228	0.00454146	4.60687	Not significant	ns
SCAMP3	-0.113273	0.182072	0.366988	5.52074	Not significant	ns
CLK2	-0.141562	0.0399587	0.133767	6.44694	Not significant	ns
HCN3	-0.343877	0.0182927	0.0788247	3.2525	Not significant	ns
FDPS	-0.241144	0.0127218	0.0609265	6.65461	Not significant	ns
RUSC1	-0.283754	0.0142263	0.065722	5.66301	Not significant	ns
ASH1L	0.0838872	0.337143	0.541611	7.34051	Not significant	ns
ASH1L-AS1	-0.37398	0.153156	0.328446	3.87536	Not significant	ns
MSTO1	-0.245149	0.0484666	0.152663	3.13411	Not significant	ns
YY1AP1	-0.244809	0.000371452	0.00480585	6.25515	Not significant	ns
DAP3	-0.156931	0.0153963	0.0696174	6.91519	Not significant	ns
GON4L	0.315058	0.00355599	0.0249263	5.28087	Not significant	ns
SYT11	0.46318	0.000284433	0.00392616	4.25083	Not significant	ns
RIT1	-0.191558	0.024094	0.0946798	5.9533	Not significant	ns
KHDC4	-0.126149	0.0539023	0.164349	6.65442	Not significant	ns
SNORA80E	1.12308	0.00104992	0.0103558	1.66648	IS-High	*
ARHGEF2	0.156029	0.0541105	0.164786	6.35531	Not significant	ns
SSR2	-0.0527327	0.275088	0.478437	7.37369	Not significant	ns
UBQLN4	0.188712	0.399537	0.60138	2.19719	Not significant	ns
LAMTOR2	-0.0790764	0.278936	0.48276	5.96463	Not significant	ns
RAB25	-0.278826	0.0448072	0.144818	6.53244	Not significant	ns
MEX3A	-0.668858	0.00189808	0.0159983	4.0129	IS-Low	*
LMNA	-0.250336	0.0137106	0.0641105	8.94126	Not significant	ns
SEMA4A	0.142555	0.164299	0.34331	5.32685	Not significant	ns
SLC25A44	0.00467859	0.936813	0.966509	5.65808	Not significant	ns
PMF1	-0.21601	0.0256903	0.0988047	5.09544	Not significant	ns
PAQR6	-0.674874	0.00079642	0.00846349	2.75573	IS-Low	**
SMG5	-0.293404	0.00228903	0.0183496	5.16653	Not significant	ns
TMEM79	-0.546786	0.00547846	0.0339089	6.18119	IS-Low	*
GLMP	-0.00373174	0.961344	0.979191	5.60835	Not significant	ns
CCT3	-0.226856	0.00223154	0.0180033	7.88232	Not significant	ns
MEF2D	-0.0686632	0.278768	0.482579	6.40546	Not significant	ns
IQGAP3	-0.393907	0.0113428	0.0563591	4.65433	Not significant	ns
TTC24	0.685746	0.120896	0.281617	1.25152	Not significant	ns
NAXE	-0.149869	0.0770595	0.209266	5.7526	Not significant	ns
GPATCH4	0.0744914	0.422994	0.622147	4.98213	Not significant	ns
BCAN	0.498229	0.474999	0.665446	0.502761	Not significant	ns
NES	-0.568658	0.00790722	0.0441223	3.86512	IS-Low	*
CRABP2	-0.559815	0.00486143	0.0313116	6.85527	IS-Low	*
ISG20L2	-0.115841	0.0719311	0.199919	6.19634	Not significant	ns
MRPL24	-0.0101055	0.905855	0.950201	5.35797	Not significant	ns
HDGF	-0.291799	4.59041e-05	0.0010656	8.2842	Not significant	ns
PRCC	-0.0955031	0.0905247	0.233143	6.47399	Not significant	ns
SH2D2A	0.345557	0.00773763	0.0434305	4.41797	Not significant	ns
PEAR1	-0.385754	0.00929507	0.049098	3.46465	Not significant	ns
ARHGEF11	-0.171553	0.0436363	0.142149	5.51771	Not significant	ns
ETV3	-0.210546	0.00697943	0.0400601	6.08348	Not significant	ns
FCRL5	0.52045	0.00954438	0.0500796	6.44171	Not significant	ns
FCRL4	0.711656	0.0274318	0.103371	3.3666	Not significant	ns
FCRL3	1.27307	2.7209e-07	2.41068e-05	4.51015	IS-High	****
FCRL2	0.878552	0.000710006	0.00776217	4.53767	IS-High	**
FCRL1	1.00322	0.000766704	0.00824545	4.4179	IS-High	**
KIRREL1	-0.778998	1.04008e-06	6.65958e-05	3.83408	IS-Low	****
CD1D	0.345149	0.0784364	0.211969	2.74247	Not significant	ns
CD1A	0.148859	0.574006	0.74205	3.1891	Not significant	ns
CD1C	0.738794	0.0011011	0.0107081	3.67748	IS-High	*
CD1B	1.31267	1.02088e-05	0.000356817	1.51328	IS-High	***
CD1E	0.614227	0.00336424	0.0239547	3.46877	IS-High	*
MNDA	0.623973	4.05747e-06	0.000177168	4.78751	IS-High	***
PYHIN1	0.84271	1.91101e-06	9.77244e-05	3.91969	IS-High	****
IFI16	0.0236651	0.798	0.889734	9.20324	Not significant	ns
AIM2	0.0776141	0.722164	0.844334	5.73065	Not significant	ns
CADM3	0.192689	0.478121	0.66795	2.28752	Not significant	ns
ACKR1	0.524712	0.00506215	0.0321024	4.68465	IS-High	*
FCER1A	0.0584302	0.801904	0.892424	4.20622	Not significant	ns
DUSP23	-0.267701	0.00559228	0.0343217	5.47179	Not significant	ns
SLAMF8	0.540595	0.000213414	0.00324573	4.83258	IS-High	**
VSIG8	-0.80909	0.0379944	0.129414	1.91079	Not significant	ns
TAGLN2	-0.512989	9.84221e-08	1.15638e-05	8.68553	IS-Low	****
IGSF9	-0.0885435	0.761677	0.868806	1.39793	Not significant	ns
LINC01133	-0.182564	0.417965	0.617906	5.90232	Not significant	ns
KCNJ10	1.49122	8.34717e-08	1.07799e-05	1.77969	IS-High	****
PIGM	0.0687195	0.323039	0.528859	5.64293	Not significant	ns
IGSF8	-0.29711	0.00158099	0.0140729	4.96854	Not significant	ns
ATP1A2	0.333836	0.314998	0.520936	3.92489	Not significant	ns
CASQ1	0.523265	0.18213	0.36703	3.18318	Not significant	ns
PEA15	0.0101873	0.882123	0.937159	7.11511	Not significant	ns
DCAF8	0.0347777	0.61449	0.772299	6.19377	Not significant	ns
PEX19	-0.180691	0.00374376	0.0258267	5.36578	Not significant	ns
COPA	-0.20337	0.000114497	0.00205758	7.79385	Not significant	ns
NCSTN	-0.155806	0.0810601	0.217134	6.77738	Not significant	ns
RNU4-42P	-0.138162	0.612373	0.771044	1.86495	Not significant	ns
VANGL2	-0.161836	0.297351	0.502809	6.21753	Not significant	ns
SLAMF6	0.865978	1.55122e-06	8.78776e-05	4.37459	IS-High	****
CD84	0.868315	6.08633e-09	1.65624e-06	5.98293	IS-High	****
SLAMF1	0.673881	1.68573e-05	0.000515841	4.47516	IS-High	***
CD48	0.739159	0.000101568	0.00189217	6.67022	IS-High	**
SLAMF7	0.696944	6.96504e-06	0.000270077	6.11053	IS-High	***
LY9	0.882833	2.80178e-06	0.000130727	4.05637	IS-High	***
CD244	1.01505	7.49547e-06	0.000284797	1.81956	IS-High	***
F11R	-0.15154	0.144949	0.316593	8.2646	Not significant	ns
TSTD1	0.0494697	0.56028	0.731316	6.35094	Not significant	ns
USF1	0.498817	0.145249	0.317022	1.487	Not significant	ns
ARHGAP30	0.652966	1.71294e-07	1.72871e-05	5.68075	IS-High	****
NECTIN4	-0.330932	0.0200883	0.0839244	6.79423	Not significant	ns
KLHDC9	0.0422045	0.87439	0.932963	1.54679	Not significant	ns
PFDN2	-0.216069	0.0452429	0.145701	7.10473	Not significant	ns
NIT1	-0.0610122	0.423003	0.622147	5.35447	Not significant	ns
DEDD	-0.142764	0.049499	0.154636	5.65176	Not significant	ns
UFC1	0.0418448	0.547255	0.722147	6.5699	Not significant	ns
USP21	-0.166356	0.0741694	0.20376	4.82132	Not significant	ns
PPOX	0.018056	0.846225	0.917838	4.39745	Not significant	ns
B4GALT3	-0.0442068	0.662631	0.80412	5.09359	Not significant	ns
ADAMTS4	-0.518384	0.018122	0.0782328	4.36309	Not significant	ns
NDUFS2	-0.122832	0.0814009	0.217687	6.72137	Not significant	ns
FCER1G	0.245198	0.0469457	0.149479	5.91382	Not significant	ns
TOMM40L	-0.0270264	0.779933	0.879098	4.29085	Not significant	ns
PCP4L1	0.705536	0.0233828	0.0929882	3.76354	Not significant	ns
MPZ	0.129755	0.562595	0.733019	3.37032	Not significant	ns
SDHC	0.105691	0.263154	0.465113	6.80281	Not significant	ns
FCGR2A	0.228062	0.176842	0.359751	4.81689	Not significant	ns
HSPA6	-0.775797	0.000115024	0.0020646	3.87776	IS-Low	**
FCGR3A	0.0950153	0.585185	0.749611	6.09972	Not significant	ns
FCGR2C	0.616061	0.0383765	0.130249	1.74442	Not significant	ns
FCGR3B	-0.19892	0.505313	0.690991	2.84957	Not significant	ns
FCGR2B	0.383662	0.0102348	0.052631	5.45586	Not significant	ns
FCRLA	0.978541	0.000152235	0.00255215	4.37954	IS-High	**
FCRLB	-0.0642687	0.769607	0.873533	2.01973	Not significant	ns
DUSP12	-0.0735013	0.3533	0.557421	5.04118	Not significant	ns
ATF6	0.0406147	0.482287	0.671623	6.12634	Not significant	ns
OLFML2B	-0.194239	0.182971	0.367995	6.02036	Not significant	ns
NOS1AP	0.0137846	0.953528	0.975942	2.67005	Not significant	ns
C1orf226	-0.29656	0.128746	0.294103	4.3234	Not significant	ns
SH2D1B	0.0225527	0.940795	0.96861	1.6683	Not significant	ns
UHMK1	0.0213395	0.752067	0.862756	7.22209	Not significant	ns
UAP1	-0.263616	0.00205281	0.0169646	6.45559	Not significant	ns
DDR2	0.00225215	0.987753	0.993228	5.49239	Not significant	ns
HSD17B7	0.00600024	0.956976	0.976848	3.65182	Not significant	ns
CCDC190	0.693738	0.098587	0.247116	4.16766	Not significant	ns
RGS4	-0.391466	0.122318	0.283888	3.38074	Not significant	ns
RGS5	0.0947246	0.388225	0.592208	7.51016	Not significant	ns
NUF2	-0.200909	0.075009	0.205144	5.40806	Not significant	ns
PBX1	0.0363349	0.771798	0.874651	7.35637	Not significant	ns
MGST3	-0.141166	0.140697	0.311503	7.37233	Not significant	ns
ALDH9A1	-0.034427	0.745657	0.858334	6.66238	Not significant	ns
TMCO1	-0.0458636	0.36227	0.565811	7.15818	Not significant	ns
UCK2	-0.179815	0.057672	0.171754	5.05353	Not significant	ns
FAM78B	0.0940224	0.651399	0.797643	1.93221	Not significant	ns
POGK	-0.059462	0.329405	0.534318	5.83499	Not significant	ns
TADA1	-0.110865	0.174876	0.356943	5.16433	Not significant	ns
ILDR2	0.0327229	0.92225	0.959263	1.41052	Not significant	ns
POU2F1	0.0832863	0.193087	0.38179	6.51816	Not significant	ns
CD247	0.812948	5.85877e-10	2.88006e-07	5.12006	IS-High	****
CREG1	0.0394773	0.626135	0.780441	7.70013	Not significant	ns
RCSD1	0.8489	1.22262e-07	1.35996e-05	6.2049	IS-High	****
MPZL1	-0.257462	0.00253599	0.0197173	7.59682	Not significant	ns
MPC2	-0.0879894	0.305728	0.511135	6.66403	Not significant	ns
DCAF6	-0.0340015	0.544631	0.720205	6.65841	Not significant	ns
GPR161	-0.436651	0.00442525	0.0291932	4.80613	Not significant	ns
TIPRL	0.00999468	0.851257	0.920718	6.6618	Not significant	ns
SFT2D2	-0.0132601	0.826541	0.906618	7.05476	Not significant	ns
TBX19	0.0986274	0.491949	0.679817	3.21994	Not significant	ns
XCL2	1.25534	1.73853e-06	9.29595e-05	1.66317	IS-High	****
XCL1	0.236611	0.370879	0.574503	2.42543	Not significant	ns
DPT	0.668145	0.000330718	0.00442477	5.6519	IS-High	**
ATP1B1	-0.132329	0.336462	0.54103	8.89697	Not significant	ns
NME7	-0.101608	0.365767	0.569464	4.02684	Not significant	ns
BLZF1	-0.116672	0.0781714	0.211482	5.34345	Not significant	ns
SLC19A2	-0.481952	0.000391108	0.00498784	4.49288	Not significant	ns
F5	0.288371	0.115512	0.273113	3.15679	Not significant	ns
SELP	0.122354	0.519878	0.702125	3.18345	Not significant	ns
SELL	0.926988	4.68222e-06	0.000198753	5.90472	IS-High	***
SELE	-0.389308	0.0855589	0.22476	3.8785	Not significant	ns
METTL18	0.123853	0.209768	0.403108	4.00089	Not significant	ns
SCYL3	0.0791557	0.263067	0.465113	5.27233	Not significant	ns
KIFAP3	-0.0541566	0.468496	0.65953	5.55348	Not significant	ns
GORAB	-0.0559898	0.628719	0.782254	4.68525	Not significant	ns
PRRX1	-0.101471	0.579337	0.745574	7.67449	Not significant	ns
FMO3	0.670196	0.0102466	0.0526636	4.56897	Not significant	ns
FMO2	0.262967	0.241418	0.440306	5.49782	Not significant	ns
FMO1	-0.0685676	0.728095	0.848024	4.12267	Not significant	ns
FMO4	-0.150557	0.420163	0.619815	3.14718	Not significant	ns
PRRC2C	0.229389	0.011396	0.0564833	7.88694	Not significant	ns
MYOC	1.31718	0.00429992	0.028529	2.26825	IS-High	*
PFN1P1	0.681402	0.0730753	0.201884	1.40996	Not significant	ns
VAMP4	-0.0143743	0.826867	0.906774	5.25823	Not significant	ns
DNM3	0.155667	0.411253	0.612139	2.8308	Not significant	ns
DNM3OS	-0.304662	0.113308	0.269924	4.63853	Not significant	ns
PIGC	0.0279197	0.64266	0.792097	5.3723	Not significant	ns
SUCO	0.0267299	0.723934	0.845756	6.10369	Not significant	ns
FASLG	0.814472	6.58477e-05	0.0013848	2.95236	IS-High	**
TNFSF18	0.548204	0.238996	0.437541	1.53681	Not significant	ns
TNFSF4	0.221582	0.223017	0.418903	3.20116	Not significant	ns
PRDX6	-0.183423	0.0109922	0.05533	7.94672	Not significant	ns
KLHL20	-0.0113419	0.868404	0.930593	5.81776	Not significant	ns
RN7SKP160	0.10577	0.84061	0.915109	1.2167	Not significant	ns
CENPL	-0.204	0.0439094	0.142858	4.1803	Not significant	ns
DARS2	-0.295865	0.00300273	0.0220949	4.54787	Not significant	ns
GAS5	-0.157424	0.0526266	0.161753	7.76904	Not significant	ns
ZBTB37	0.255692	0.00171431	0.0148603	4.64304	Not significant	ns
RC3H1	0.0787431	0.285947	0.490238	6.43948	Not significant	ns
RABGAP1L	0.325511	0.000147373	0.00250091	6.45264	Not significant	ns
RABGAP1L-IT1	0.0897386	0.592211	0.755395	3.28034	Not significant	ns
CACYBP	-0.120308	0.131081	0.29772	6.91223	Not significant	ns
MRPS14	-0.0106903	0.872158	0.931839	5.63009	Not significant	ns
TNN	-0.208311	0.57055	0.739086	1.22624	Not significant	ns
KIAA0040	0.290064	0.00501863	0.0319194	5.50455	Not significant	ns
COP1	-0.145231	0.0255948	0.0984949	5.63043	Not significant	ns
CRYZL2P	-0.281975	0.0480122	0.151607	3.93685	Not significant	ns
RASAL2	-0.24167	0.0109419	0.0551398	5.54601	Not significant	ns
RALGPS2	0.185339	0.17891	0.362293	6.13604	Not significant	ns
ANGPTL1	0.622145	0.0169143	0.0745467	3.92953	Not significant	ns
FAM20B	-0.0803082	0.280144	0.483972	6.31049	Not significant	ns
TOR3A	0.0310811	0.715006	0.839639	6.68519	Not significant	ns
ABL2	-0.191844	0.105219	0.257871	5.92992	Not significant	ns
SOAT1	-0.0163939	0.850247	0.920105	5.90334	Not significant	ns
TDRD5	-0.0211888	0.946847	0.972201	3.62404	Not significant	ns
TOR1AIP2	-0.157559	0.00383098	0.026203	6.86961	Not significant	ns
TOR1AIP1	0.0341975	0.557875	0.729259	6.50817	Not significant	ns
RN7SL230P	0.108196	0.551485	0.725037	2.27914	Not significant	ns
CEP350	0.154107	0.0556506	0.16761	7.14242	Not significant	ns
QSOX1	-0.209576	0.0940941	0.239023	6.23193	Not significant	ns
ACBD6	-0.220987	0.000368421	0.00478699	5.38227	Not significant	ns
XPR1	-0.168922	0.0720937	0.200224	5.4499	Not significant	ns
STX6	-0.0484016	0.491211	0.679333	6.23648	Not significant	ns
MR1	0.207998	0.0291841	0.107684	5.50148	Not significant	ns
IER5	-0.242591	0.00554076	0.0341706	7.44474	Not significant	ns
GLUL	-0.126347	0.385874	0.589862	9.59833	Not significant	ns
RNASEL	0.265191	0.00307979	0.0224882	4.34536	Not significant	ns
RGS16	-0.101359	0.528691	0.70874	5.21511	Not significant	ns
NPL	0.188257	0.19322	0.381854	6.09417	Not significant	ns
DHX9	-0.0231711	0.665338	0.805969	7.63888	Not significant	ns
SHCBP1L	-0.448624	0.15697	0.333435	2.45055	Not significant	ns
LAMC1	-0.467305	1.9446e-06	9.87953e-05	6.71617	Not significant	ns
LAMC2	-1.4763	1.8034e-12	3.43525e-09	7.61461	IS-Low	****
NMNAT2	-0.0806923	0.781667	0.880401	2.57088	Not significant	ns
SMG7	0.152365	0.0262378	0.100387	7.06371	Not significant	ns
NCF2	-0.238932	0.0817765	0.218324	4.75013	Not significant	ns
ARPC5	0.0637758	0.272393	0.475319	8.41449	Not significant	ns
RGL1	0.186536	0.0267868	0.101822	4.59117	Not significant	ns
COLGALT2	0.45347	0.0697126	0.195825	2.08893	Not significant	ns
TSEN15	-0.0650773	0.376542	0.580078	6.19458	Not significant	ns
C1orf21	-0.188043	0.107227	0.260917	6.14633	Not significant	ns
EDEM3	-0.0216595	0.726727	0.847491	6.54319	Not significant	ns
RNF2	-0.224757	0.0022687	0.018225	5.24456	Not significant	ns
TRMT1L	0.21832	0.00597791	0.0361354	5.27523	Not significant	ns
SWT1	0.183847	0.0854962	0.22468	3.33692	Not significant	ns
IVNS1ABP	-0.144461	0.0175962	0.0767894	7.73867	Not significant	ns
HMCN1	-0.34581	0.0487169	0.153071	4.27652	Not significant	ns
PRG4	-0.491121	0.123566	0.286002	3.54679	Not significant	ns
TPR	0.16891	0.00986647	0.0513157	7.71421	Not significant	ns
ODR4	0.0392604	0.483076	0.67217	5.74521	Not significant	ns
PTGS2	-0.0361596	0.87864	0.935461	5.92618	Not significant	ns
PLA2G4A	0.215081	0.139475	0.309707	3.74556	Not significant	ns
RGS18	0.392749	0.0131393	0.0622411	2.94522	Not significant	ns
RGS1	0.173939	0.309346	0.515037	7.914	Not significant	ns
RGS13	0.984841	0.000624258	0.0070259	3.66332	IS-High	**
RGS2	-0.130263	0.41975	0.619583	5.95507	Not significant	ns
UCHL5	-0.156496	0.00877445	0.0472868	5.94897	Not significant	ns
RO60	0.0457988	0.470139	0.66111	6.87716	Not significant	ns
GLRX2	-0.0860893	0.271286	0.47394	5.02551	Not significant	ns
CDC73	-0.0560778	0.332159	0.536434	6.1075	Not significant	ns
KCNT2	0.0194889	0.931715	0.964268	2.21449	Not significant	ns
CFH	0.282655	0.0442611	0.143532	6.84336	Not significant	ns
ASPM	-0.157715	0.187107	0.373314	6.17724	Not significant	ns
ZBTB41	0.0177834	0.834029	0.910854	5.20536	Not significant	ns
DENND1B	0.165994	0.0725897	0.201017	6.11471	Not significant	ns
C1orf53	-0.267703	0.109644	0.264165	2.66557	Not significant	ns
NEK7	-0.107641	0.0986585	0.24716	6.56192	Not significant	ns
PTPRC	0.844198	1.97716e-08	4.07486e-06	8.28428	IS-High	****
MIR181A1HG	0.374914	0.108609	0.262629	2.8698	Not significant	ns
NR5A2	0.464146	0.0353878	0.12315	1.97403	Not significant	ns
ZNF281	-0.0820477	0.225823	0.422298	6.18891	Not significant	ns
KIF14	-0.230909	0.0390391	0.131764	5.47436	Not significant	ns
DDX59	0.114083	0.190489	0.37792	5.2571	Not significant	ns
CAMSAP2	-0.360395	8.51973e-05	0.0016731	5.56943	Not significant	ns
INAVA	-0.245422	0.212987	0.406577	3.54605	Not significant	ns
KIF21B	0.771574	6.38467e-07	4.54654e-05	4.17863	IS-High	****
CACNA1S	0.128193	0.825046	0.905892	1.27171	Not significant	ns
TMEM9	-0.26864	0.00107684	0.0105405	5.98152	Not significant	ns
IGFN1	-0.852129	0.069631	0.195716	1.20327	Not significant	ns
PKP1	-0.600392	3.98618e-06	0.000174556	9.12756	IS-Low	***
LAD1	-0.395218	0.00590299	0.0357393	6.9466	Not significant	ns
TNNI1	-0.139668	0.777623	0.877873	5.21898	Not significant	ns
PHLDA3	-0.563536	4.5426e-07	3.53188e-05	6.08557	IS-Low	****
CSRP1	-0.142016	0.173043	0.354626	6.78981	Not significant	ns
RPS10P7	0.890649	0.0378617	0.129135	3.05001	Not significant	ns
NAV1	-0.293703	0.0108667	0.0548882	5.88352	Not significant	ns
IPO9	-0.144902	0.023127	0.0922679	6.8307	Not significant	ns
SHISA4	-0.431416	0.0616087	0.180099	2.72341	Not significant	ns
LMOD1	-0.0435015	0.821582	0.904174	2.99675	Not significant	ns
TIMM17A	-0.110251	0.0454961	0.146146	6.48132	Not significant	ns
RNPEP	-0.0736879	0.377003	0.580436	6.26525	Not significant	ns
ELF3-AS1	-0.15118	0.460967	0.654432	3.0386	Not significant	ns
ELF3	-0.418367	0.0224065	0.0903314	8.11225	Not significant	ns
ARL8A	-0.00268781	0.966653	0.981401	6.55412	Not significant	ns
PTPN7	0.810831	9.47805e-07	6.25264e-05	5.24909	IS-High	****
LGR6	-0.100031	0.721035	0.843966	2.06276	Not significant	ns
UBE2T	-0.222545	0.0555611	0.167463	6.14017	Not significant	ns
PPP1R12B	0.0582536	0.592861	0.755707	6.20869	Not significant	ns
KDM5B	-0.387876	0.000521577	0.00616148	6.49657	Not significant	ns
PCAT6	-0.695237	0.00179858	0.015378	1.95928	IS-Low	*
RABIF	0.0125285	0.868308	0.930593	4.8919	Not significant	ns
KLHL12	0.139336	0.0721487	0.200297	5.70151	Not significant	ns
ADIPOR1	-0.137372	0.0331236	0.117389	7.13309	Not significant	ns
CYB5R1	-0.415362	0.00176839	0.0151908	5.84878	Not significant	ns
TMEM183A	0.0113906	0.887428	0.939916	4.6133	Not significant	ns
PPFIA4	-0.61391	0.01005	0.0519844	1.94137	Not significant	ns
MYOG	-0.637703	0.23649	0.434778	1.83503	Not significant	ns
MYBPH	-0.601561	0.188209	0.37482	2.68675	Not significant	ns
CHI3L1	-0.298254	0.155201	0.330839	6.03374	Not significant	ns
CHIT1	1.03875	0.00305315	0.0223795	4.69347	IS-High	*
BTG2	-0.0515899	0.649131	0.796426	8.28613	Not significant	ns
FMOD	-0.265716	0.0247192	0.0961206	5.68428	Not significant	ns
PRELP	0.141303	0.400682	0.6023	5.87047	Not significant	ns
ATP2B4	0.0205146	0.80466	0.894465	7.47545	Not significant	ns
LAX1	0.344421	0.0859608	0.225489	4.55098	Not significant	ns
SNRPE	-0.14345	0.0610082	0.178961	7.73329	Not significant	ns
SOX13	-0.0346218	0.80203	0.892452	5.31592	Not significant	ns
ETNK2	0.0275249	0.877595	0.934829	4.52554	Not significant	ns
PLEKHA6	0.176516	0.402632	0.604265	3.42421	Not significant	ns
PPP1R15B	-0.0569629	0.369219	0.573082	7.03956	Not significant	ns
PIK3C2B	0.0942941	0.355719	0.559947	5.06667	Not significant	ns
MDM4	0.158703	0.0183132	0.0788793	7.58445	Not significant	ns
LRRN2	0.520922	0.0551388	0.166718	1.58848	Not significant	ns
NFASC	-0.0213081	0.885807	0.938851	4.09441	Not significant	ns
CNTN2	-0.195527	0.649131	0.796426	1.63262	Not significant	ns
TMEM81	-0.0358817	0.844897	0.917246	2.15394	Not significant	ns
RBBP5	-0.0752491	0.388476	0.592319	5.46829	Not significant	ns
DSTYK	-0.106816	0.128336	0.293521	5.4491	Not significant	ns
TMCC2	-0.146412	0.358779	0.562088	2.57314	Not significant	ns
NUAK2	-0.0867135	0.485718	0.674306	4.85227	Not significant	ns
KLHDC8A	-0.296027	0.416043	0.616619	0.986753	Not significant	ns
SNRPGP10	-0.0205017	0.952503	0.97558	1.03295	Not significant	ns
LEMD1	-0.0789968	0.794411	0.887905	2.64672	Not significant	ns
BLACAT1	-0.211816	0.338215	0.542704	2.69383	Not significant	ns
CDK18	-0.36705	0.040099	0.133977	4.56917	Not significant	ns
MFSD4A	0.519932	0.0342786	0.120156	4.34674	Not significant	ns
ELK4	0.0137464	0.829012	0.907891	7.01525	Not significant	ns
SLC45A3	0.0582008	0.725603	0.846758	3.02234	Not significant	ns
NUCKS1	0.0194922	0.816274	0.900869	9.84159	Not significant	ns
RAB29	0.214716	0.0216487	0.0881015	6.19797	Not significant	ns
SLC41A1	-0.0831938	0.289004	0.493627	5.01217	Not significant	ns
SLC26A9	-0.843514	0.00332499	0.0238221	4.46127	IS-Low	*
RAB7B	-0.403894	0.00812656	0.0449873	4.70451	Not significant	ns
CTSE	0.0795734	0.865357	0.928937	2.17457	Not significant	ns
RHEX	-0.055246	0.838205	0.91343	3.27002	Not significant	ns
SRGAP2	0.139955	0.0572568	0.170706	5.54289	Not significant	ns
IKBKE	0.123953	0.31462	0.520577	4.55681	Not significant	ns
RASSF5	0.33278	0.000563707	0.00656111	7.02782	Not significant	ns
EIF2D	-0.215689	0.0056488	0.0345295	5.53007	Not significant	ns
DYRK3	-0.294594	0.0464158	0.148231	4.69382	Not significant	ns
MAPKAPK2	-0.150814	0.119292	0.278776	7.85104	Not significant	ns
IL10	0.20303	0.285381	0.489875	2.39046	Not significant	ns
IL19	-0.148104	0.664283	0.805139	2.53267	Not significant	ns
IL20	-2.26249	0.000468187	0.00568956	0.937204	IS-Low	**
IL24	-2.70853	3.88481e-08	6.43485e-06	2.06924	IS-Low	****
FCMR	0.960956	4.96083e-06	0.000205989	6.21014	IS-High	***
PIGR	0.615033	0.126865	0.291467	5.46632	Not significant	ns
FCAMR	1.16103	0.0102834	0.0527993	1.58548	Not significant	ns
C1orf116	-0.417613	0.0423567	0.139051	5.13579	Not significant	ns
PFKFB2	-0.362513	0.000476192	0.00575471	5.07709	Not significant	ns
YOD1	-0.31512	0.00527314	0.0330553	5.13061	Not significant	ns
CD55	-0.424992	0.00165812	0.0145553	7.01083	Not significant	ns
CR2	0.764974	0.0423274	0.139011	5.44625	Not significant	ns
CR1	0.628847	0.0095852	0.05023	4.19083	Not significant	ns
CD46	-0.0939278	0.105606	0.258444	8.62037	Not significant	ns
MIR29B2CHG	0.506578	0.00135256	0.0125375	5.07153	IS-High	*
CD34	0.0120993	0.928908	0.962637	5.4083	Not significant	ns
PLXNA2	-0.151212	0.142463	0.313313	6.43211	Not significant	ns
MIR205HG	-0.325748	0.0262361	0.100387	10.3496	Not significant	ns
LAMB3	-0.732363	3.06983e-05	0.000806518	7.97144	IS-Low	***
G0S2	-0.670814	0.00116704	0.0111502	4.90977	IS-Low	*
HSD11B1	0.0749993	0.766777	0.872073	2.41103	Not significant	ns
TRAF3IP3	0.901063	1.61226e-07	1.65665e-05	6.30935	IS-High	****
C1orf74	-0.438191	0.0425761	0.139681	3.89705	Not significant	ns
IRF6	-0.36969	0.00113792	0.0109405	7.1739	Not significant	ns
UTP25	-0.194503	0.00967558	0.0505645	5.13532	Not significant	ns
SERTAD4-AS1	-0.609717	0.000687826	0.00757355	2.94762	IS-Low	**
SERTAD4	-0.262038	0.0884259	0.229831	5.23653	Not significant	ns
HHAT	0.108355	0.452239	0.646498	4.51108	Not significant	ns
RCOR3	-0.0261617	0.634714	0.786557	6.28961	Not significant	ns
TRAF5	0.501017	1.4055e-05	0.000452821	5.84245	IS-High	***
LINC00467	0.204578	0.072481	0.200935	4.54853	Not significant	ns
SLC30A1	-0.121248	0.162651	0.34108	5.64686	Not significant	ns
NEK2	-0.265878	0.0441957	0.143522	4.97445	Not significant	ns
LPGAT1	0.0228099	0.774836	0.876659	6.35945	Not significant	ns
INTS7	-0.250597	0.0027426	0.0209077	4.90552	Not significant	ns
DTL	-0.215446	0.0532576	0.162872	5.29173	Not significant	ns
RPL21P28	0.351907	0.0453804	0.145897	7.70582	Not significant	ns
PPP2R5A	-0.0518351	0.572148	0.74015	5.69235	Not significant	ns
NENF	-0.0539537	0.511043	0.695343	6.2944	Not significant	ns
ATF3	-0.748772	0.000103659	0.00192151	7.09908	IS-Low	**
BATF3	0.242994	0.0932612	0.23774	2.97746	Not significant	ns
NSL1	-0.00317388	0.965941	0.981266	6.30585	Not significant	ns
TATDN3	0.177621	0.0173445	0.0758969	4.61639	Not significant	ns
FLVCR1-DT	-0.158584	0.324131	0.52972	2.98779	Not significant	ns
FLVCR1	-0.151877	0.0479261	0.151475	5.14019	Not significant	ns
VASH2	-0.0586504	0.792298	0.886728	3.56774	Not significant	ns
ANGEL2	0.0260466	0.6528	0.79849	5.35258	Not significant	ns
RPS6KC1	-0.128098	0.150655	0.324742	4.12374	Not significant	ns
PROX1	-0.12689	0.593369	0.756112	3.23186	Not significant	ns
SMYD2	-0.418918	5.1679e-06	0.000212848	6.03975	Not significant	ns
PTPN14	-0.46475	4.31751e-05	0.00101849	6.77558	Not significant	ns
CENPF	-0.0020347	0.987603	0.993228	6.37208	Not significant	ns
ABHD17AP3	0.53962	0.191188	0.379008	2.70534	Not significant	ns
KCTD3	-0.239802	0.00715466	0.0408505	6.58297	Not significant	ns
ESRRG	0.628998	0.0493902	0.154518	1.77992	Not significant	ns
GPATCH2	-0.0397939	0.59234	0.755496	5.09466	Not significant	ns
RRP15	-0.219156	0.00270006	0.0207061	5.80584	Not significant	ns
TGFB2	-0.131954	0.579656	0.745747	1.96477	Not significant	ns
LYPLAL1	0.0509152	0.468394	0.659447	5.80654	Not significant	ns
BPNT1	-0.103138	0.169477	0.349817	5.74988	Not significant	ns
IARS2	-0.140866	0.0176098	0.0768268	6.70602	Not significant	ns
RPS15AP12	-0.331875	0.0277748	0.104354	3.13869	Not significant	ns
RAB3GAP2	-0.0561661	0.271289	0.47394	6.95279	Not significant	ns
MARK1	-0.397003	0.00357382	0.0250141	5.97994	Not significant	ns
C1orf115	0.0442187	0.768287	0.872703	3.97166	Not significant	ns
HLX	-0.0481088	0.735696	0.852373	3.1789	Not significant	ns
DUSP10	-0.208689	0.098755	0.247227	4.92819	Not significant	ns
LINC01705	-0.749735	0.0310718	0.112045	1.67498	Not significant	ns
TAF1A	-0.126662	0.266173	0.468006	3.59626	Not significant	ns
MIA3	0.124031	0.0371586	0.127364	6.20832	Not significant	ns
AIDA	-0.10951	0.234409	0.432262	4.42487	Not significant	ns
BROX	-0.0648615	0.301116	0.507151	7.03302	Not significant	ns
FAM177B	0.425904	0.106774	0.260215	3.35997	Not significant	ns
DISP1	0.00717573	0.969848	0.983007	3.56115	Not significant	ns
TLR5	0.305188	0.0293422	0.10792	4.39619	Not significant	ns
SUSD4	0.0993943	0.544239	0.719873	5.63277	Not significant	ns
CAPN8	0.00487581	0.990276	0.994694	1.21967	Not significant	ns
CAPN2	-0.265445	0.00120383	0.0114371	8.14295	Not significant	ns
TP53BP2	-0.157097	0.0090849	0.0483824	5.81306	Not significant	ns
GTF2IP20	0.30449	0.459743	0.653365	2.33634	Not significant	ns
FBXO28	-0.124107	0.0245527	0.0956999	5.71944	Not significant	ns
DEGS1	-0.226748	0.0198041	0.0831942	6.63628	Not significant	ns
NVL	-0.0740722	0.250436	0.450711	5.23131	Not significant	ns
CNIH4	-0.28885	9.30368e-05	0.00177445	6.30433	Not significant	ns
WDR26	-0.0556604	0.36385	0.567524	7.21724	Not significant	ns
CNIH3	-0.262915	0.162312	0.340652	2.10489	Not significant	ns
DNAH14	-0.710693	0.00361742	0.0252461	3.16988	IS-Low	*
LBR	0.0622455	0.43826	0.634973	7.13649	Not significant	ns
ENAH	-0.601626	3.15271e-06	0.000144711	7.66756	IS-Low	***
SRP9	-0.253649	0.00416607	0.0278695	8.14246	Not significant	ns
EPHX1	0.0444924	0.761716	0.868806	5.58773	Not significant	ns
TMEM63A	0.123607	0.211919	0.405325	4.97505	Not significant	ns
PYCR2	-0.0399139	0.563957	0.734165	7.37958	Not significant	ns
SDE2	-0.222023	0.00267091	0.0205255	5.64764	Not significant	ns
ACBD3	-0.126447	0.0196669	0.0828142	6.63602	Not significant	ns
LIN9	-0.165055	0.131736	0.298606	4.49943	Not significant	ns
PARP1	0.0816783	0.299537	0.505554	7.49003	Not significant	ns
ITPKB	0.237105	0.0385	0.13057	5.07201	Not significant	ns
PSEN2	0.261563	0.200083	0.390705	2.74065	Not significant	ns
COQ8A	0.588054	0.251566	0.451882	4.66499	Not significant	ns
CDC42BPA	-0.250186	0.0605881	0.178209	5.26234	Not significant	ns
ZNF678	0.0688263	0.517786	0.700634	4.00622	Not significant	ns
SNAP47	0.0604143	0.37215	0.575815	5.04641	Not significant	ns
JMJD4	-0.00676006	0.947329	0.972537	4.26092	Not significant	ns
WNT9A	-0.647769	0.000527628	0.0062185	3.66522	IS-Low	**
WNT3A	-0.215995	0.354287	0.558553	2.31738	Not significant	ns
ARF1	-0.16013	0.013368	0.0629715	8.58375	Not significant	ns
C1orf35	-0.167171	0.0236737	0.0936721	5.50219	Not significant	ns
MRPL55	-0.0212169	0.808631	0.896981	5.26655	Not significant	ns
GUK1	-0.363602	8.36272e-05	0.00165506	7.25863	Not significant	ns
IBA57	0.0603077	0.670113	0.808838	4.48127	Not significant	ns
OBSCN-AS1	0.167339	0.494454	0.682331	1.84959	Not significant	ns
OBSCN	0.0190837	0.899866	0.947263	4.6772	Not significant	ns
TRIM11	-0.103434	0.179824	0.363584	5.75233	Not significant	ns
RNF187	-0.0132695	0.874649	0.932963	6.69636	Not significant	ns
RHOU	0.0610146	0.690621	0.823568	4.10822	Not significant	ns
RAB4A	-0.16448	0.0112443	0.0560154	6.34061	Not significant	ns
CCSAP	-0.281085	0.000478908	0.00577836	5.15896	Not significant	ns
ACTA1	0.269803	0.580498	0.746302	7.74535	Not significant	ns
NUP133	-0.129167	0.00979874	0.0510436	5.71243	Not significant	ns
ABCB10	-0.135451	0.113485	0.27022	5.51619	Not significant	ns
TAF5L	-0.200091	0.00339883	0.0241243	5.67266	Not significant	ns
URB2	-0.0157533	0.86981	0.931069	3.99842	Not significant	ns
GALNT2	-0.329558	0.000175959	0.00284352	6.71725	Not significant	ns
PGBD5	-0.0255573	0.90705	0.950206	4.07652	Not significant	ns
COG2	0.0588402	0.4319	0.62975	4.78977	Not significant	ns
AGT	-0.0165592	0.952597	0.97558	2.73054	Not significant	ns
C1orf198	-0.281992	0.00116365	0.0111317	5.51015	Not significant	ns
TTC13	0.195921	0.00656828	0.0384091	4.82302	Not significant	ns
ARV1	0.00310266	0.968186	0.981923	5.24324	Not significant	ns
FAM89A	-0.505812	0.00142687	0.0130517	4.32558	IS-Low	*
C1orf131	-0.00738932	0.906427	0.950206	5.21431	Not significant	ns
GNPAT	-0.0519489	0.357713	0.561457	6.08904	Not significant	ns
EXOC8	0.189386	0.00661428	0.038604	4.86433	Not significant	ns
SPRTN	0.0229359	0.745474	0.858221	4.74141	Not significant	ns
TSNAX	0.0215158	0.696192	0.827428	6.5863	Not significant	ns
DISC1	0.24319	0.0838758	0.222061	3.76906	Not significant	ns
SIPA1L2	-0.191743	0.0769834	0.209155	5.80509	Not significant	ns
MAP10	0.436911	0.0358437	0.124226	1.93173	Not significant	ns
NTPCR	-0.214819	0.00589955	0.0357393	5.30599	Not significant	ns
PCNX2	0.106772	0.328789	0.533534	4.97429	Not significant	ns
RPS7P3	-0.264257	0.0139146	0.0646677	8.66846	Not significant	ns
MAP3K21	-0.427883	0.0057177	0.0348807	3.61734	Not significant	ns
KCNK1	-0.537373	8.01457e-05	0.00160071	6.01959	IS-Low	**
SLC35F3	-0.788086	0.0201899	0.084271	1.77336	Not significant	ns
COA6-AS1	-0.0741678	0.603284	0.763264	2.68076	Not significant	ns
COA6	-0.145664	0.0997157	0.248865	6.05458	Not significant	ns
TARBP1	-0.0666687	0.385918	0.58987	6.16239	Not significant	ns
IRF2BP2	-0.129521	0.0402124	0.134209	8.5643	Not significant	ns
LINC01348	-0.813668	0.0237788	0.0939342	1.27655	Not significant	ns
TOMM20	-0.0947751	0.154923	0.330426	7.94527	Not significant	ns
RBM34	0.205057	0.214396	0.408091	2.0882	Not significant	ns
ARID4B	0.184502	0.0368344	0.126452	6.85124	Not significant	ns
GGPS1	0.0162002	0.816157	0.900829	5.3535	Not significant	ns
TBCE	0.0298431	0.880313	0.936515	4.57343	Not significant	ns
B3GALNT2	-0.299388	9.02568e-07	6.08594e-05	6.34098	Not significant	ns
GNG4	-0.446026	0.120049	0.280071	3.29815	Not significant	ns
LYST	0.23392	0.00922599	0.0488357	6.1324	Not significant	ns
NID1	-0.653213	3.47898e-05	0.000882132	5.84521	IS-Low	***
GPR137B	0.0869253	0.336755	0.541331	5.34372	Not significant	ns
ERO1B	0.0166451	0.926781	0.961563	5.91077	Not significant	ns
EDARADD	0.28028	0.106956	0.260576	5.2093	Not significant	ns
LGALS8	0.0602654	0.341116	0.545578	6.90973	Not significant	ns
HEATR1	-0.0728492	0.333876	0.538463	4.95127	Not significant	ns
ACTN2	0.0215508	0.961482	0.979217	5.08938	Not significant	ns
MTR	0.0461469	0.470646	0.661457	5.93282	Not significant	ns
LINC01139	-0.203879	0.404582	0.606118	4.33872	Not significant	ns
CHRM3	-0.552392	0.101092	0.251231	2.71418	Not significant	ns
CHRM3-AS2	1.07603	2.13812e-06	0.00010718	4.54316	IS-High	***
GREM2	-0.108926	0.706745	0.834309	1.99094	Not significant	ns
FH	-0.208373	0.00334588	0.023938	6.08781	Not significant	ns
KMO	0.627585	0.00880943	0.0474177	2.61658	IS-High	*
OPN3	-0.0136634	0.913361	0.954251	4.44909	Not significant	ns
CHML	-0.475334	1.16333e-05	0.000393957	5.48605	Not significant	ns
EXO1	-0.190187	0.135194	0.303517	4.00029	Not significant	ns
PLD5	0.468839	0.210596	0.404191	1.59997	Not significant	ns
CEP170	-0.144615	0.138926	0.308919	5.35284	Not significant	ns
SDCCAG8	-0.0523818	0.527613	0.707897	5.94565	Not significant	ns
AKT3	0.459095	0.00353144	0.0248227	5.64769	Not significant	ns
ZBTB18	0.207926	0.203183	0.394836	6.15909	Not significant	ns
CATSPERE	-0.162321	0.464379	0.657194	1.69658	Not significant	ns
DESI2	-0.23792	0.000296873	0.00405018	6.167	Not significant	ns
COX20	-0.0222299	0.789449	0.884794	6.24503	Not significant	ns
HNRNPU	-0.0027348	0.942729	0.969906	9.50874	Not significant	ns
EFCAB2	-0.00558724	0.964596	0.980685	3.75301	Not significant	ns
KIF26B	-0.548531	0.00327057	0.0235095	3.67674	IS-Low	*
SMYD3	-0.293308	0.0229404	0.0918036	4.23758	Not significant	ns
TFB2M	-0.288273	0.000234294	0.00344634	5.14942	Not significant	ns
CNST	-0.0217851	0.790316	0.885626	5.3088	Not significant	ns
SCCPDH	-0.277468	0.0479799	0.151568	4.93698	Not significant	ns
LINC01341	-0.372404	0.114597	0.271635	1.96756	Not significant	ns
AHCTF1	-0.141487	0.0506819	0.157349	5.76856	Not significant	ns
ZNF695	-0.68899	0.0321094	0.114755	1.43533	Not significant	ns
ZNF670	-0.479933	0.000132923	0.00231499	3.4464	Not significant	ns
ZNF124	0.0310295	0.828866	0.907798	3.75256	Not significant	ns
ZNF496	-0.103627	0.337845	0.542281	4.10956	Not significant	ns
NLRP3	0.0938076	0.585403	0.749611	3.12113	Not significant	ns
SH3BP5L	-0.346011	0.000284325	0.00392616	4.42717	Not significant	ns
ZNF672	0.193767	0.0477846	0.151202	5.53557	Not significant	ns
ZNF692	-0.136371	0.216023	0.410113	4.38285	Not significant	ns
PGBD2	0.0152976	0.862012	0.926847	3.99502	Not significant	ns
FAM110C	-0.406078	0.0288491	0.107018	4.80144	Not significant	ns
SH3YL1	-0.0547122	0.431997	0.629791	6.2808	Not significant	ns
ACP1	-0.097343	0.0988082	0.247253	7.06345	Not significant	ns
ALKAL2	-0.154866	0.574348	0.742152	2.65176	Not significant	ns
TMEM18	-0.086328	0.289748	0.494379	5.65477	Not significant	ns
SNTG2-AS1	0.624127	0.0738899	0.203287	1.14495	Not significant	ns
PXDN	-0.891173	2.29564e-07	2.2002e-05	6.12431	IS-Low	****
EIPR1	-0.0339654	0.649433	0.796426	5.03261	Not significant	ns
TRAPPC12	0.0571516	0.415352	0.616015	5.45316	Not significant	ns
ADI1	-0.0749479	0.347672	0.551973	6.90294	Not significant	ns
RNASEH1	-0.0274391	0.623262	0.778674	6.10415	Not significant	ns
RPS7	-0.00148187	0.987919	0.993329	9.43449	Not significant	ns
COLEC11	-0.507264	0.0652387	0.187409	1.61035	Not significant	ns
SOX11	-0.851123	0.00976917	0.0509488	1.87479	Not significant	ns
NRIR	0.218939	0.476833	0.667443	1.46721	Not significant	ns
CMPK2	0.1525	0.367269	0.571104	5.18269	Not significant	ns
RSAD2	-0.080345	0.676336	0.813407	5.796	Not significant	ns
RNF144A	-0.347101	0.00111917	0.0108286	4.92158	Not significant	ns
LINC01871	0.904073	1.69491e-09	5.61493e-07	3.93463	IS-High	****
LINC00299	0.491651	0.00972043	0.0507641	3.22457	Not significant	ns
ID2	0.0909091	0.393929	0.596787	6.8074	Not significant	ns
KIDINS220	0.0456765	0.413822	0.614463	6.49067	Not significant	ns
MBOAT2	-0.511438	0.000404447	0.00508949	6.35139	IS-Low	**
ASAP2	-0.188543	0.0530042	0.16252	5.84859	Not significant	ns
ITGB1BP1	-0.161474	0.0116537	0.0573336	5.95157	Not significant	ns
CPSF3	0.0331503	0.597615	0.75947	5.71249	Not significant	ns
IAH1	-0.0068203	0.909873	0.952172	5.96714	Not significant	ns
ADAM17	-0.136196	0.0331043	0.117389	7.17661	Not significant	ns
YWHAQ	-0.251787	0.00332859	0.0238366	7.73561	Not significant	ns
TAF1B	-0.022648	0.824521	0.905735	4.11698	Not significant	ns
GRHL1	-0.368643	0.00994972	0.0516078	7.22416	Not significant	ns
KLF11	-0.334153	5.1065e-05	0.00115351	5.60485	Not significant	ns
CYS1	-0.252233	0.191555	0.3794	2.54303	Not significant	ns
RRM2	-0.364518	0.00226573	0.0182107	7.29088	Not significant	ns
HPCAL1	0.115378	0.165846	0.345168	5.34691	Not significant	ns
ODC1	-0.47565	0.00110567	0.0107366	7.27004	Not significant	ns
ODC1-DT	-0.0541061	0.846025	0.917751	1.82699	Not significant	ns
NOL10	0.0226119	0.725723	0.846807	5.60555	Not significant	ns
ATP6V1C2	0.411492	0.156107	0.332112	2.70837	Not significant	ns
PDIA6	-0.062905	0.34759	0.551973	8.42296	Not significant	ns
ROCK2	-0.0103978	0.89019	0.941337	6.33827	Not significant	ns
E2F6	-0.0864603	0.324686	0.530145	3.77591	Not significant	ns
GREB1	-0.78377	0.00693452	0.0398774	1.84541	IS-Low	*
LPIN1	0.443727	0.000184186	0.00293939	6.47547	Not significant	ns
TRIB2	0.104074	0.303529	0.509293	6.51935	Not significant	ns
LRATD1	0.0884439	0.598694	0.760207	6.57388	Not significant	ns
NBAS	-0.0217187	0.797578	0.889639	4.84416	Not significant	ns
DDX1	-0.0292579	0.655306	0.799637	6.61317	Not significant	ns
MYCN	-0.311109	0.237074	0.435448	3.11597	Not significant	ns
VSNL1	-0.193663	0.244216	0.443722	5.94568	Not significant	ns
SMC6	0.209702	0.0291586	0.107616	6.45668	Not significant	ns
GEN1	0.178291	0.0545947	0.165599	5.74784	Not significant	ns
KCNS3	0.0103587	0.952501	0.97558	4.0663	Not significant	ns
RDH14	0.099396	0.138135	0.307889	5.41162	Not significant	ns
LINC01376	-0.185017	0.52781	0.707975	1.96513	Not significant	ns
OSR1	-0.611088	0.0198306	0.0832275	2.87717	Not significant	ns
LINC00954	0.306356	0.124989	0.288286	2.56954	Not significant	ns
TTC32	0.151019	0.153802	0.329242	4.9147	Not significant	ns
WDR35	-0.182746	0.116807	0.274865	4.05288	Not significant	ns
MATN3	-0.809553	0.0103882	0.0531942	2.49284	Not significant	ns
LAPTM4A	-0.280109	5.55404e-06	0.000225101	9.09229	Not significant	ns
SDC1	-0.424737	0.000471671	0.00570913	8.99112	Not significant	ns
PUM2	0.0359264	0.427981	0.626573	7.57412	Not significant	ns
RHOB	-0.278844	0.0299657	0.109403	7.57312	Not significant	ns
HS1BP3	-0.0352889	0.698842	0.829477	3.99163	Not significant	ns
GDF7	0.736943	0.00437742	0.0289278	2.51459	IS-High	*
LDAH	0.0263248	0.763709	0.870208	4.59529	Not significant	ns
KLHL29	-0.0124856	0.942018	0.969358	4.13728	Not significant	ns
ATAD2B	0.268125	0.00283629	0.0213549	5.40285	Not significant	ns
UBXN2A	-0.274444	0.00287468	0.0215663	6.02438	Not significant	ns
MFSD2B	-0.489253	0.0209837	0.0863779	2.30315	Not significant	ns
WDCP	0.0945163	0.328376	0.533374	3.7741	Not significant	ns
FKBP1B	-0.267904	0.115935	0.273742	2.46652	Not significant	ns
SF3B6	-0.185869	0.011796	0.0577821	7.6533	Not significant	ns
FAM228B	0.221386	0.0850316	0.224022	3.56211	Not significant	ns
TP53I3	-0.380023	0.0126758	0.0608205	4.70958	Not significant	ns
ITSN2	0.16863	0.0540963	0.164776	6.77127	Not significant	ns
NCOA1	0.0645532	0.368085	0.571963	6.79757	Not significant	ns
PTRHD1	-0.0833401	0.285201	0.48982	4.85185	Not significant	ns
CENPO	-0.195114	0.0557848	0.167815	3.99872	Not significant	ns
ADCY3	-0.152733	0.0831996	0.220893	5.63867	Not significant	ns
DNAJC27	0.0722705	0.379938	0.583304	4.0671	Not significant	ns
EFR3B	-0.748783	0.0067358	0.0390589	1.82759	IS-Low	*
POMC	-0.730444	0.0165039	0.0732392	2.1931	Not significant	ns
DNMT3A	0.0843455	0.373319	0.577044	5.81643	Not significant	ns
DTNB	-0.0396315	0.75142	0.862462	3.48836	Not significant	ns
ASXL2	-0.00445414	0.912918	0.953998	6.68955	Not significant	ns
KIF3C	-0.409901	0.00535363	0.0333814	3.14987	Not significant	ns
TRMT112P6	0.0245624	0.941525	0.96906	1.40962	Not significant	ns
RAB10	-0.129908	0.104177	0.256305	7.89378	Not significant	ns
RNU6-942P	-0.255636	0.230696	0.428132	2.48422	Not significant	ns
GAREM2	0.0256078	0.890361	0.941452	3.10212	Not significant	ns
HADHA	-0.00563384	0.930848	0.963761	6.45723	Not significant	ns
HADHB	0.0398309	0.453898	0.648018	7.11057	Not significant	ns
SELENOI	-0.205604	0.00923937	0.0488715	5.80106	Not significant	ns
SLC35F6	0.00545586	0.940583	0.96861	5.88458	Not significant	ns
CENPA	-0.398275	0.00032898	0.00440539	4.98357	Not significant	ns
MAPRE3	-0.245578	0.156846	0.333358	3.38125	Not significant	ns
TMEM214	0.0158781	0.801946	0.892424	5.75982	Not significant	ns
AGBL5	-0.239985	0.0346155	0.121154	4.25956	Not significant	ns
OST4	-0.0888871	0.17631	0.359005	7.70124	Not significant	ns
EMILIN1	-0.49368	0.00604885	0.0364341	4.67349	Not significant	ns
KHK	-0.0626895	0.708223	0.835212	2.17656	Not significant	ns
CGREF1	-1.01239	0.000677582	0.00748237	2.11076	IS-Low	**
PREB	-0.0469089	0.501437	0.6873	5.70558	Not significant	ns
SLC5A6	0.0997695	0.421473	0.620983	5.1954	Not significant	ns
ATRAID	-0.0644997	0.341627	0.545843	6.67719	Not significant	ns
CAD	-0.235382	0.00881518	0.0474177	5.38506	Not significant	ns
TRIM54	-0.132648	0.734439	0.851435	2.29637	Not significant	ns
UCN	-0.196988	0.288859	0.493489	2.07825	Not significant	ns
MPV17	0.0708714	0.32315	0.528888	5.41042	Not significant	ns
GTF3C2	-0.165235	0.00431448	0.0285738	5.96161	Not significant	ns
EIF2B4	0.0521809	0.548309	0.722873	4.90214	Not significant	ns
SNX17	0.14903	0.0180692	0.0780643	6.22947	Not significant	ns
ZNF513	-0.189042	0.0780651	0.211303	4.68462	Not significant	ns
PPM1G	-0.0840701	0.364168	0.567788	6.34696	Not significant	ns
NRBP1	-0.026778	0.779871	0.879093	5.94245	Not significant	ns
KRTCAP3	-0.1027	0.34965	0.55434	5.48204	Not significant	ns
IFT172	-0.257745	0.0376336	0.128501	4.47693	Not significant	ns
FNDC4	-0.799054	0.00108229	0.0105657	2.11405	IS-Low	*
ZNF512	0.265975	0.00300799	0.0221123	5.52381	Not significant	ns
CCDC121	0.202257	0.28452	0.489055	1.88431	Not significant	ns
GPN1	-0.143804	0.0174601	0.0763267	5.53864	Not significant	ns
SUPT7L	-0.0319265	0.568301	0.737113	5.73257	Not significant	ns
SLC4A1AP	-0.0357554	0.57701	0.743991	5.47042	Not significant	ns
MRPL33	-0.0834293	0.259789	0.461306	6.58961	Not significant	ns
RBKS	-0.281674	0.118337	0.277223	2.21466	Not significant	ns
BABAM2	0.102031	0.129422	0.295293	4.91424	Not significant	ns
FOSL2	-0.408647	1.85205e-06	9.63256e-05	8.01496	Not significant	ns
PLB1	-0.470923	0.0291376	0.107591	1.80265	Not significant	ns
PPP1CB	-0.19898	0.00396118	0.0268167	8.9666	Not significant	ns
SPDYA	-0.391909	0.0963544	0.243074	1.51702	Not significant	ns
TRMT61B	-0.0609066	0.505166	0.690938	4.94485	Not significant	ns
WDR43	-0.018266	0.797692	0.889639	6.37247	Not significant	ns
TOGARAM2	0.534144	0.00452242	0.0296418	2.29596	IS-High	*
CLIP4	-0.240996	0.0202194	0.0843251	5.9594	Not significant	ns
YPEL5	0.0297018	0.636497	0.787766	7.07427	Not significant	ns
LBH	0.344123	0.00288681	0.0216071	7.04081	Not significant	ns
LCLAT1	-0.193102	0.0669299	0.190324	4.80982	Not significant	ns
CAPN13	-0.0892189	0.832271	0.909998	1.66168	Not significant	ns
GALNT14	-0.0871584	0.631526	0.784153	4.08162	Not significant	ns
CAPN14	0.357157	0.192533	0.38099	5.01438	Not significant	ns
EHD3	-0.0601525	0.67236	0.810609	4.58198	Not significant	ns
XDH	0.0663164	0.773449	0.875806	4.53464	Not significant	ns
MEMO1	0.129267	0.0812373	0.217456	5.54372	Not significant	ns
DPY30	-0.095538	0.268655	0.471052	6.64068	Not significant	ns
SPAST	-0.0923954	0.258777	0.459938	5.20576	Not significant	ns
SLC30A6	0.0268343	0.652089	0.798104	5.45611	Not significant	ns
DDX50P1	1.12966	1.10064e-05	0.000378617	2.07141	IS-High	***
YIPF4	0.0571693	0.195062	0.384199	7.40143	Not significant	ns
BIRC6	0.208546	0.00190194	0.016022	6.80803	Not significant	ns
TTC27	-0.0218242	0.807011	0.896108	4.41804	Not significant	ns
LTBP1	-0.297699	0.0156216	0.070265	6.10121	Not significant	ns
RASGRP3	0.620393	1.80217e-05	0.00054599	4.94401	IS-High	***
FAM98A	0.0132709	0.86187	0.926825	5.23394	Not significant	ns
LINC01320	0.959392	0.027245	0.102922	1.55034	Not significant	ns
CRIM1	-0.129555	0.205179	0.397448	6.38382	Not significant	ns
FEZ2	-0.0414062	0.600768	0.761494	5.63077	Not significant	ns
VIT	0.0310475	0.909945	0.952172	2.43234	Not significant	ns
STRN	-0.0643462	0.26293	0.464987	6.28916	Not significant	ns
HEATR5B	0.127817	0.0309019	0.111738	5.37028	Not significant	ns
GPATCH11	0.148982	0.0923197	0.236288	4.64588	Not significant	ns
EIF2AK2	0.0735501	0.417754	0.617833	7.5816	Not significant	ns
CEBPZOS	-0.439985	0.000295637	0.00404418	6.66526	Not significant	ns
CEBPZ	0.101861	0.14416	0.315459	5.96864	Not significant	ns
NDUFAF7	0.158576	0.0429127	0.140513	4.81676	Not significant	ns
PRKD3	0.0774444	0.278566	0.482369	6.28206	Not significant	ns
QPCT	-0.201198	0.123006	0.285094	3.99218	Not significant	ns
CDC42EP3	0.023068	0.871359	0.931839	6.36928	Not significant	ns
RMDN2	0.0508612	0.734371	0.851435	3.29543	Not significant	ns
CYP1B1	-0.780177	0.00422074	0.0281241	6.2303	IS-Low	*
CYP1B1-AS1	-0.468912	0.111057	0.26636	1.64929	Not significant	ns
ATL2	-0.0662586	0.598515	0.760207	7.30082	Not significant	ns
RPLP0P6	-0.665622	0.03119	0.112312	1.50125	Not significant	ns
HNRNPLL	0.130376	0.0420671	0.138384	5.95435	Not significant	ns
GALM	0.716482	3.07342e-07	2.66113e-05	5.87619	IS-High	****
SRSF7	-0.0141287	0.770712	0.873875	8.56695	Not significant	ns
GEMIN6	-0.0512544	0.535555	0.71343	4.39972	Not significant	ns
DHX57	0.0419677	0.598164	0.760003	5.04485	Not significant	ns
MORN2	-0.242265	0.0215649	0.087892	4.50416	Not significant	ns
ARHGEF33	-0.645264	0.00168016	0.0146643	2.29178	IS-Low	*
SOS1	0.149344	0.0169616	0.0746829	6.37192	Not significant	ns
MAP4K3	-0.113217	0.152721	0.32801	5.62916	Not significant	ns
MAP4K3-DT	0.237148	0.047523	0.150562	3.89292	Not significant	ns
TMEM178A	-0.28037	0.314242	0.520176	2.0149	Not significant	ns
THUMPD2	0.0029708	0.964936	0.980899	5.06107	Not significant	ns
SLC8A1	0.471501	0.000160043	0.00263149	4.24211	Not significant	ns
PKDCC	-0.191017	0.552215	0.725511	5.58187	Not significant	ns
EML4	0.33498	4.76337e-06	0.000201077	7.35449	Not significant	ns
COX7A2L	-0.0373123	0.52456	0.70554	7.27064	Not significant	ns
KCNG3	-0.431245	0.193202	0.381854	1.14639	Not significant	ns
MTA3	-0.139686	0.0782529	0.211586	5.25685	Not significant	ns
OXER1	-0.0717044	0.720093	0.843207	2.84347	Not significant	ns
HAAO	0.0706907	0.727891	0.84801	1.72154	Not significant	ns
ZFP36L2	0.335165	0.00134288	0.012463	9.85487	Not significant	ns
LINC01126	-0.148723	0.703744	0.832377	1.34092	Not significant	ns
THADA	0.12088	0.123916	0.286506	5.24638	Not significant	ns
PLEKHH2	-0.0897935	0.530598	0.709997	4.69738	Not significant	ns
DYNC2LI1	-0.1157	0.177532	0.36077	4.8394	Not significant	ns
LRPPRC	-0.125371	0.0231585	0.0923371	7.12133	Not significant	ns
PPM1B	0.076911	0.17449	0.356454	6.38255	Not significant	ns
PREPL	-0.00666998	0.925634	0.961012	6.01238	Not significant	ns
CAMKMT	-0.143923	0.241864	0.440723	3.20743	Not significant	ns
LINC01833	0.762298	0.13542	0.303659	1.54915	Not significant	ns
SIX3	0.565893	0.313567	0.519566	1.39946	Not significant	ns
SIX2	-0.276819	0.250918	0.451263	2.58848	Not significant	ns
SRBD1	0.092668	0.306384	0.51195	3.87825	Not significant	ns
PRKCE	0.12832	0.304934	0.510423	4.21808	Not significant	ns
EPAS1	0.306411	0.00857811	0.046571	7.93207	Not significant	ns
ATP6V1E2	0.289304	0.0656998	0.188317	2.84992	Not significant	ns
RHOQ	-0.0782164	0.440864	0.63711	5.77203	Not significant	ns
PIGF	0.0696261	0.443837	0.639619	4.82395	Not significant	ns
CRIPT	-0.0857682	0.31893	0.524461	5.69143	Not significant	ns
SOCS5	-0.110643	0.167491	0.34736	5.03884	Not significant	ns
MCFD2	-0.176914	0.00603562	0.036412	6.57286	Not significant	ns
TTC7A	0.0545292	0.445134	0.640486	5.19844	Not significant	ns
CALM2	-0.0195707	0.805814	0.895029	9.27618	Not significant	ns
BCYRN1	-1.71635	0.00228858	0.0183496	3.43723	IS-Low	*
EPCAM	-0.202742	0.301514	0.507297	6.45441	Not significant	ns
MSH2	-0.140709	0.080471	0.216019	5.99694	Not significant	ns
MSH6	-0.205877	0.0104288	0.0533541	6.47525	Not significant	ns
FBXO11	-0.00823494	0.871392	0.931839	6.76029	Not significant	ns
FOXN2	0.0724425	0.430416	0.628824	5.20513	Not significant	ns
PPP1R21	-0.0316746	0.653943	0.798913	4.83939	Not significant	ns
STON1	-0.462487	0.0021306	0.0174396	3.89817	Not significant	ns
NRXN1	0.276417	0.450092	0.644759	2.89193	Not significant	ns
ASB3	-0.0656639	0.33216	0.536434	6.18807	Not significant	ns
CHAC2	-0.0116053	0.93689	0.966509	3.31005	Not significant	ns
ERLEC1	0.0835817	0.267894	0.470164	6.31609	Not significant	ns
PSME4	0.0224848	0.709401	0.836278	6.88687	Not significant	ns
ACYP2	0.0785218	0.40577	0.607176	4.65947	Not significant	ns
SPTBN1	-0.114443	0.114318	0.271374	7.4542	Not significant	ns
RPL23AP32	-0.0672605	0.666231	0.806575	3.35392	Not significant	ns
EML6	0.337986	0.0632264	0.18363	3.42411	Not significant	ns
RTN4	-0.303436	0.000517268	0.00613269	8.73274	Not significant	ns
CLHC1	0.0196968	0.871527	0.931839	3.6885	Not significant	ns
RPS27A	0.0351633	0.652981	0.79849	10.0686	Not significant	ns
MTIF2	0.0308444	0.666262	0.806575	5.50247	Not significant	ns
PRORSD1P	-0.109419	0.505582	0.69111	2.44157	Not significant	ns
CCDC88A	0.11464	0.240403	0.439006	7.19014	Not significant	ns
CFAP36	-0.0927368	0.287215	0.491949	5.41703	Not significant	ns
PPP4R3B	0.0387321	0.577296	0.743991	6.5132	Not significant	ns
PNPT1	0.00857976	0.898027	0.945882	6.01027	Not significant	ns
EFEMP1	-0.246116	0.104477	0.256794	7.31821	Not significant	ns
VRK2	0.426055	0.00822698	0.0454242	5.91282	Not significant	ns
FANCL	-0.0117926	0.912938	0.953998	6.57071	Not significant	ns
EIF3FP3	0.28528	0.273576	0.476623	1.54838	Not significant	ns
LINC01122	0.0289759	0.936357	0.966393	1.16601	Not significant	ns
BCL11A	0.282826	0.0346275	0.12116	8.13787	Not significant	ns
PAPOLG	-0.00580127	0.929666	0.962902	5.35426	Not significant	ns
REL	0.351515	0.0136655	0.0639781	5.21511	Not significant	ns
PUS10	-0.109852	0.225517	0.421934	3.85226	Not significant	ns
PEX13	-0.156644	0.039205	0.132237	5.72498	Not significant	ns
AHSA2P	0.185923	0.021651	0.0881015	6.77877	Not significant	ns
USP34	0.0990249	0.122673	0.284495	7.10713	Not significant	ns
XPO1	-0.0602396	0.300213	0.506234	7.52804	Not significant	ns
FAM161A	-0.171727	0.239751	0.438404	4.26133	Not significant	ns
CCT4	-0.0954274	0.131603	0.298442	7.69263	Not significant	ns
COMMD1	0.0403897	0.552054	0.725476	5.40868	Not significant	ns
B3GNT2	0.0696828	0.33088	0.535536	5.89319	Not significant	ns
TMEM17	-0.0843259	0.585855	0.75005	3.23861	Not significant	ns
EHBP1	-0.245957	0.0023979	0.018963	5.47684	Not significant	ns
OTX1	-0.439714	0.0172823	0.0757666	3.69101	Not significant	ns
WDPCP	-0.064408	0.552713	0.725852	4.04158	Not significant	ns
MDH1	-0.151261	0.0309517	0.11185	7.41898	Not significant	ns
UGP2	0.102111	0.0891598	0.230945	7.10658	Not significant	ns
VPS54	0.0490496	0.510955	0.695343	5.54064	Not significant	ns
PELI1	-0.0065492	0.946036	0.971992	6.86844	Not significant	ns
LGALSL	-0.425536	0.00433906	0.0287116	5.7227	Not significant	ns
AFTPH	0.134614	0.0028788	0.021579	7.31296	Not significant	ns
SERTAD2	0.0485794	0.631532	0.784153	7.38395	Not significant	ns
LINC02245	0.368401	0.0157351	0.070555	3.6157	Not significant	ns
SLC1A4	-0.0680493	0.554441	0.726963	5.6063	Not significant	ns
LINC02576	-0.0793188	0.832997	0.910404	2.00572	Not significant	ns
CEP68	0.147878	0.10623	0.259471	5.84207	Not significant	ns
RAB1A	-0.159119	0.00415237	0.0278023	7.74751	Not significant	ns
ACTR2	0.17712	0.00875858	0.0472467	9.18308	Not significant	ns
SPRED2	0.00225224	0.982976	0.99045	5.07975	Not significant	ns
MEIS1	0.0215558	0.834061	0.910854	5.7369	Not significant	ns
LINC01798	0.433956	0.197516	0.387555	1.58391	Not significant	ns
ETAA1	0.0590388	0.388744	0.592347	5.13635	Not significant	ns
C1D	0.0281739	0.830965	0.909242	4.25088	Not significant	ns
PNO1	-0.185943	0.0361703	0.124819	5.00016	Not significant	ns
PPP3R1	-0.114158	0.115588	0.273113	7.26855	Not significant	ns
CNRIP1	-0.160107	0.283717	0.488041	3.26263	Not significant	ns
PLEK	0.447884	0.00180015	0.015378	6.41952	Not significant	ns
FBXO48	0.125908	0.182499	0.367448	4.02829	Not significant	ns
APLF	0.310195	0.0194807	0.0823487	3.47723	Not significant	ns
ARHGAP25	0.585626	1.78373e-05	0.000543645	4.87925	IS-High	***
ANTXR1	-0.478891	0.00026484	0.00373024	6.77378	Not significant	ns
GFPT1	-0.170127	0.00777718	0.0435882	6.6079	Not significant	ns
NFU1	0.0516916	0.465747	0.657665	5.66756	Not significant	ns
AAK1	0.229617	0.00345585	0.0244606	7.32567	Not significant	ns
ANXA4	-0.0207232	0.785142	0.882163	6.8505	Not significant	ns
GMCL1	-0.0427107	0.501502	0.687328	6.39056	Not significant	ns
SNRNP27	-0.079756	0.23431	0.432191	5.63731	Not significant	ns
MXD1	-0.434229	0.00453452	0.0296828	7.07123	Not significant	ns
ASPRV1	0.560104	0.197441	0.387523	1.34407	Not significant	ns
PCBP1-AS1	0.147045	0.106093	0.259177	5.55186	Not significant	ns
PCBP1	-0.0852349	0.0824922	0.219581	9.6726	Not significant	ns
C2orf42	0.249792	0.0102127	0.0525603	3.60237	Not significant	ns
TIA1	0.0513656	0.322135	0.527965	7.62914	Not significant	ns
PCYOX1	-0.145443	0.0380851	0.129594	6.22122	Not significant	ns
SNRPG	-0.0849788	0.445779	0.640931	7.00486	Not significant	ns
FAM136A	-0.0719407	0.263387	0.46537	5.96696	Not significant	ns
TGFA	-0.777925	1.5222e-06	8.75353e-05	5.49957	IS-Low	****
ADD2	0.100142	0.745731	0.858334	2.0567	Not significant	ns
CD207	0.0428142	0.888406	0.940625	2.52652	Not significant	ns
TEX261	-0.167014	0.00913361	0.0485718	5.91092	Not significant	ns
NAGK	0.0424703	0.549458	0.723698	7.16848	Not significant	ns
MCEE	-0.115025	0.172087	0.35319	5.02443	Not significant	ns
MPHOSPH10	-0.0301346	0.577549	0.744105	6.21237	Not significant	ns
PAIP2B	-0.244655	0.0542376	0.165041	3.60085	Not significant	ns
ZNF638	0.371504	0.0018933	0.0159757	5.90204	Not significant	ns
DYSF	-0.115735	0.396732	0.59938	3.51779	Not significant	ns
RPS20P10	-0.460503	0.262557	0.464435	2.17544	Not significant	ns
CYP26B1	-1.08194	1.11384e-09	4.35227e-07	3.96822	IS-Low	****
EXOC6B	-0.37252	1.93542e-05	0.000573811	5.41978	Not significant	ns
SPR	-0.050929	0.69362	0.825594	3.69924	Not significant	ns
SFXN5	-0.408471	7.21017e-06	0.000276765	4.60354	Not significant	ns
RAB11FIP5	-0.411018	0.000493089	0.00593069	4.21831	Not significant	ns
SMYD5	-0.128073	0.181432	0.366156	4.08502	Not significant	ns
PRADC1	-0.225728	0.0614073	0.179786	3.90966	Not significant	ns
CCT7	-0.122785	0.0744561	0.204255	6.90532	Not significant	ns
FBXO41	0.0716869	0.492076	0.679817	3.62709	Not significant	ns
ALMS1	-0.0250716	0.778535	0.878297	4.66318	Not significant	ns
ALMS1-IT1	-0.391236	0.0167584	0.0739617	2.61106	Not significant	ns
ALMS1P1	0.0940512	0.743684	0.856872	1.44669	Not significant	ns
TPRKB	-0.127909	0.0520477	0.16046	6.31088	Not significant	ns
DUSP11	-0.0412345	0.547088	0.722147	6.04351	Not significant	ns
STAMBP	-0.0823516	0.17771	0.361034	5.78283	Not significant	ns
ACTG2	-0.924197	0.00070503	0.00772946	3.34282	IS-Low	**
DGUOK	-0.057819	0.369577	0.573421	6.49292	Not significant	ns
DGUOK-AS1	-0.305737	0.106753	0.260205	2.56495	Not significant	ns
TET3	-0.118795	0.135986	0.304703	5.59723	Not significant	ns
BOLA3	-0.233863	0.0128339	0.0612132	5.45866	Not significant	ns
MOB1A	0.0322465	0.630375	0.783483	8.24702	Not significant	ns
MTHFD2	0.0675375	0.467334	0.658821	7.15512	Not significant	ns
DCTN1	-0.235755	0.00879719	0.0473839	5.5705	Not significant	ns
WDR54	-0.197283	0.185749	0.37123	3.94395	Not significant	ns
RTKN	-0.37645	0.00395746	0.0268044	4.45231	Not significant	ns
INO80B	-0.354243	0.0546653	0.165747	2.08652	Not significant	ns
MOGS	0.080196	0.280926	0.484883	5.80949	Not significant	ns
CCDC142	-0.0227096	0.879327	0.935693	3.89677	Not significant	ns
TTC31	0.134607	0.0560618	0.16844	5.17101	Not significant	ns
LBX2-AS1	-0.286458	0.0950569	0.240387	2.48282	Not significant	ns
PCGF1	-0.399081	5.50618e-05	0.00121255	4.15001	Not significant	ns
DQX1	-0.427975	0.0129063	0.0614622	3.50023	Not significant	ns
AUP1	-0.265199	0.00266344	0.0204991	7.3184	Not significant	ns
HTRA2	-0.189034	0.00806644	0.0447323	4.83625	Not significant	ns
LOXL3	-0.158372	0.264224	0.466194	3.10122	Not significant	ns
DOK1	0.489175	8.11131e-06	0.00030075	4.17245	Not significant	ns
SEMA4F	-0.191654	0.145035	0.316737	2.87567	Not significant	ns
HK2	-0.569111	0.00351679	0.024754	5.77797	IS-Low	*
POLE4	0.035781	0.709539	0.836376	5.55609	Not significant	ns
EVA1A	-0.711298	0.00231394	0.0184909	2.87682	IS-Low	*
MRPL19	-0.105375	0.130973	0.297689	5.86597	Not significant	ns
GCFC2	0.0310693	0.684906	0.819832	4.76098	Not significant	ns
SUCLG1	-0.104178	0.0681104	0.192745	6.65436	Not significant	ns
DNAH6	0.350105	0.320713	0.526316	1.60562	Not significant	ns
TRABD2A	0.400241	0.0473821	0.150333	4.43822	Not significant	ns
TMSB10	-0.204843	0.0093125	0.0491372	10.9496	Not significant	ns
KCMF1	-0.0978829	0.101806	0.252429	6.67712	Not significant	ns
TCF7L1	-0.2596	0.0785106	0.212094	5.12241	Not significant	ns
TGOLN2	0.243484	0.00101553	0.0101281	7.63538	Not significant	ns
RETSAT	-0.041794	0.616588	0.773731	6.16411	Not significant	ns
ELMOD3	0.00269181	0.977564	0.986912	4.33359	Not significant	ns
CAPG	0.128044	0.271929	0.474731	6.94744	Not significant	ns
PARTICL	0.143139	0.310557	0.516044	2.68424	Not significant	ns
MAT2A	0.183851	0.234929	0.432775	5.70123	Not significant	ns
GGCX	-0.16624	0.0125743	0.0604286	5.35608	Not significant	ns
VAMP8	0.0376161	0.673298	0.811547	6.99271	Not significant	ns
VAMP5	0.298976	0.0133264	0.0628537	5.11094	Not significant	ns
RNF181	-0.0909631	0.169261	0.349507	6.3878	Not significant	ns
TMEM150A	0.0584709	0.604225	0.764005	3.65794	Not significant	ns
USP39	-0.0756802	0.208616	0.401503	6.35306	Not significant	ns
C2orf68	0.0412937	0.557667	0.729154	6.01888	Not significant	ns
GNLY	0.696535	0.000215544	0.00326184	5.2789	IS-High	**
ATOH8	0.414344	0.0738367	0.203214	2.94461	Not significant	ns
ST3GAL5	0.63125	1.10819e-07	1.25094e-05	5.1703	IS-High	****
POLR1A	-0.128814	0.124362	0.287363	5.06312	Not significant	ns
PTCD3	0.0550232	0.279028	0.482865	6.93499	Not significant	ns
IMMT	0.0755583	0.213251	0.406776	6.6116	Not significant	ns
MRPL35	-0.116993	0.0891064	0.230895	5.49385	Not significant	ns
REEP1	-0.555986	0.0150114	0.068429	2.87606	Not significant	ns
KDM3A	-0.191775	0.0130529	0.0619473	6.40892	Not significant	ns
CHMP3	-0.0232876	0.662863	0.804144	7.31131	Not significant	ns
RNF103	0.0235325	0.76714	0.872099	5.31003	Not significant	ns
RMND5A	-0.158777	0.0197655	0.0831143	6.49772	Not significant	ns
CD8A	1.17696	1.51927e-14	5.78803e-11	5.75475	IS-High	****
CD8B	1.09324	1.49686e-11	1.68281e-08	3.65958	IS-High	****
RGPD1	3.00593	0.0169907	0.074768	1.21681	Not significant	ns
LINC01943	0.553803	0.00364219	0.0253787	2.73665	IS-High	*
CYTOR	-0.131302	0.231549	0.429268	5.59402	Not significant	ns
MTATP8P2	0.557139	0.182833	0.367813	0.563604	Not significant	ns
RNU2-63P	0.746394	0.0821681	0.219139	2.17034	Not significant	ns
KRCC1	0.0683356	0.389276	0.592684	6.25137	Not significant	ns
SMYD1	0.300782	0.53973	0.716397	2.23915	Not significant	ns
THNSL2	-0.157587	0.430856	0.62909	3.28457	Not significant	ns
EIF2AK3	0.0356173	0.700148	0.830186	5.79021	Not significant	ns
RPIA	0.0765763	0.365112	0.56891	5.43588	Not significant	ns
ANKRD36BP2	0.32092	0.0588826	0.174223	5.53602	Not significant	ns
IGKC	0.366734	0.0524214	0.161274	13.9717	Not significant	ns
IGKJ5	1.05442	0.000803139	0.00851707	2.13843	IS-High	**
MAL	-0.047561	0.876608	0.934235	8.21246	Not significant	ns
MRPS5	0.393309	0.188012	0.374525	5.26442	Not significant	ns
ZNF514	0.0819349	0.376072	0.579677	4.94919	Not significant	ns
ZNF2	0.0961419	0.411628	0.612339	2.79178	Not significant	ns
PROM2	-0.229378	0.131297	0.298098	6.7065	Not significant	ns
KCNIP3	-0.117072	0.655292	0.799637	2.10163	Not significant	ns
FAHD2A	0.0401605	0.700548	0.830445	3.54137	Not significant	ns
TRIM43	-0.606187	0.499752	0.686163	0.553456	Not significant	ns
LINC00342	0.0736155	0.622211	0.778096	5.93992	Not significant	ns
ANKRD36C	0.502029	0.00735721	0.0417722	6.24009	IS-High	*
FAHD2CP	0.32019	0.476495	0.667032	1.52875	Not significant	ns
GPAT2	-0.323252	0.402267	0.603955	2.38455	Not significant	ns
ADRA2B	-0.455001	0.232417	0.430039	1.34346	Not significant	ns
DUSP2	0.135417	0.35988	0.56335	5.20175	Not significant	ns
STARD7	0.0274357	0.680063	0.8166	7.97039	Not significant	ns
STARD7-AS1	-0.0108998	0.929621	0.962902	2.80574	Not significant	ns
TMEM127	-0.0393784	0.465409	0.657665	6.2014	Not significant	ns
CIAO1	-0.202296	0.166731	0.346254	6.05763	Not significant	ns
SNRNP200	-0.0219382	0.583741	0.748972	7.72844	Not significant	ns
ITPRIPL1	0.0747929	0.570599	0.739087	3.50459	Not significant	ns
NCAPH	-0.142106	0.177506	0.360764	4.65844	Not significant	ns
NEURL3	-0.239948	0.454893	0.648982	3.04755	Not significant	ns
ARID5A	0.502841	1.25365e-06	7.67243e-05	5.47225	IS-High	****
KANSL3	0.0340441	0.545444	0.720698	5.75054	Not significant	ns
LMAN2L	-0.0759031	0.463068	0.655959	3.95593	Not significant	ns
CNNM4	-0.00936559	0.927063	0.961709	5.06409	Not significant	ns
CNNM3-DT	-0.360049	0.249277	0.449448	1.6529	Not significant	ns
CNNM3	0.241416	0.00146045	0.0132524	5.01141	Not significant	ns
ANKRD23	0.0439224	0.766469	0.871952	3.25615	Not significant	ns
ANKRD39	-0.0416143	0.669827	0.808706	4.07873	Not significant	ns
SEMA4C	-0.260965	0.0282697	0.10564	6.53903	Not significant	ns
FAM178B	-0.208775	0.596051	0.758323	1.44951	Not significant	ns
FAHD2B	-0.293251	0.113089	0.269571	2.87916	Not significant	ns
ANKRD36	1.09628	1.82545e-06	9.55946e-05	3.80426	IS-High	****
ANKRD36B	0.999807	0.000873384	0.00906642	3.56973	IS-High	**
COX5B	0.0289023	0.682987	0.818757	7.75505	Not significant	ns
ACTR1B	-0.0481427	0.52777	0.707975	6.35917	Not significant	ns
C2orf92	0.216836	0.148728	0.322071	2.95738	Not significant	ns
ZAP70	0.828844	2.44933e-07	2.26214e-05	4.86541	IS-High	****
TMEM131	0.266898	0.000687586	0.00757355	6.54531	Not significant	ns
INPP4A	0.306833	0.00507396	0.0321639	5.7833	Not significant	ns
COA5	0.0744275	0.211422	0.404756	5.74366	Not significant	ns
UNC50	-0.0778217	0.260074	0.461757	6.18406	Not significant	ns
MGAT4A	0.418864	0.000120907	0.00214744	5.46018	Not significant	ns
LINC02611	0.849584	2.25019e-05	0.000643353	2.11177	IS-High	***
TSGA10	0.449127	0.000881747	0.00912216	3.3269	Not significant	ns
C2orf15	-0.182841	0.487951	0.676481	1.85767	Not significant	ns
LIPT1	0.137259	0.159655	0.336927	3.83856	Not significant	ns
MITD1	0.140669	0.0471999	0.150069	6.37342	Not significant	ns
MRPL30	-0.0589984	0.400176	0.601915	5.2773	Not significant	ns
LYG1	-0.342704	0.060778	0.178561	1.93418	Not significant	ns
TXNDC9	-0.0550185	0.369905	0.57368	5.57942	Not significant	ns
EIF5B	0.338904	0.00488637	0.0313926	7.62283	Not significant	ns
REV1	0.051749	0.405016	0.606447	6.29008	Not significant	ns
AFF3	0.680538	0.00373838	0.0258023	3.78783	IS-High	*
LONRF2	0.217781	0.452177	0.64647	2.10833	Not significant	ns
CHST10	-0.309625	0.0531769	0.162756	3.01057	Not significant	ns
PDCL3	0.0482037	0.577025	0.743991	4.61165	Not significant	ns
NPAS2	-0.454124	0.00225648	0.0181555	4.87496	Not significant	ns
RPL31	0.0235724	0.79795	0.889734	10.6041	Not significant	ns
TBC1D8	-0.427802	0.155513	0.33131	5.0083	Not significant	ns
CNOT11	0.0161379	0.794702	0.88793	6.37011	Not significant	ns
RNF149	-0.0295928	0.621502	0.777502	7.19243	Not significant	ns
SNORD89	1.37344	0.00192806	0.0161972	3.16028	IS-High	*
CREG2	-0.793406	0.125897	0.289942	0.992521	Not significant	ns
RFX8	-0.71126	0.00282871	0.0213294	2.01359	IS-Low	*
MAP4K4	-0.322432	0.000659422	0.00731896	7.08109	Not significant	ns
LINC01127	0.420368	0.199776	0.390275	3.62698	Not significant	ns
IL1R2	0.57303	0.0533689	0.163115	6.75254	Not significant	ns
IL1R1	-0.309958	0.00590132	0.0357393	6.07253	Not significant	ns
IL1RL2	-0.720865	0.000635909	0.00712545	2.55476	IS-Low	**
IL1RL1	-1.21848	0.000154445	0.00257259	1.92653	IS-Low	**
IL18R1	0.514108	0.00021901	0.00329466	3.73736	IS-High	**
IL18RAP	0.368857	0.0532263	0.162829	2.56285	Not significant	ns
SLC9A2	-0.0173485	0.9579	0.977463	3.19616	Not significant	ns
MFSD9	-0.196873	0.045078	0.145326	4.11281	Not significant	ns
TMEM182	-0.0791261	0.55139	0.72499	3.15569	Not significant	ns
POU3F3	0.684854	0.093758	0.238527	1.7285	Not significant	ns
MRPS9	0.0238972	0.714801	0.839639	5.68789	Not significant	ns
TGFBRAP1	-0.127479	0.0266282	0.101421	5.20883	Not significant	ns
C2orf49	-0.0926266	0.21281	0.406392	5.07181	Not significant	ns
FHL2	-0.491123	0.00183034	0.0155477	5.86377	Not significant	ns
NCK2	-0.0623059	0.308795	0.514525	7.07165	Not significant	ns
UXS1	-0.103155	0.297994	0.503563	5.60577	Not significant	ns
RGPD3	0.181464	0.633321	0.785607	2.27399	Not significant	ns
CD8B2	0.374891	0.472706	0.663766	4.18683	Not significant	ns
ST6GAL2	-0.565447	0.0483179	0.152352	2.79755	Not significant	ns
SULT1C2	0.611668	0.049443	0.154552	2.03452	Not significant	ns
GCC2	0.497879	0.0001187	0.00211564	6.75409	Not significant	ns
GCC2-AS1	-0.138073	0.466483	0.658156	2.59602	Not significant	ns
LIMS1	0.0724385	0.257023	0.458299	6.85437	Not significant	ns
RANBP2	0.0321403	0.534647	0.712504	6.70456	Not significant	ns
CCDC138	-0.100181	0.406965	0.608313	3.74884	Not significant	ns
EDAR	-0.527684	0.127677	0.292658	2.00776	Not significant	ns
SH3RF3	-0.251778	0.127355	0.292391	3.45645	Not significant	ns
SOWAHC	-0.259828	0.023936	0.0942921	6.75302	Not significant	ns
MALL	0.146595	0.807153	0.896189	0.850035	Not significant	ns
NPHP1	-0.240407	0.150672	0.324742	3.1492	Not significant	ns
MTLN	-0.105024	0.267394	0.469504	5.4812	Not significant	ns
BUB1	-0.141454	0.170194	0.350675	4.89446	Not significant	ns
MIR4435-2HG	-0.255632	0.0323479	0.115418	4.56318	Not significant	ns
BCL2L11	0.0530449	0.57674	0.74388	6.21563	Not significant	ns
RPS14P4	-0.195583	0.330956	0.535536	2.50569	Not significant	ns
ANAPC1	0.180071	0.0380899	0.129594	3.92251	Not significant	ns
MERTK	0.252608	0.148852	0.32221	5.68577	Not significant	ns
TMEM87B	0.0443394	0.430656	0.628964	6.58841	Not significant	ns
FBLN7	-0.123405	0.452928	0.64718	2.71199	Not significant	ns
ZC3H8	-0.00760878	0.937594	0.966843	5.70041	Not significant	ns
ZC3H6	0.420631	0.0010509	0.0103587	5.21184	Not significant	ns
TTL	-0.126155	0.08719	0.227827	5.77158	Not significant	ns
POLR1B	-0.0738227	0.375215	0.57897	4.88036	Not significant	ns
CHCHD5	-0.124665	0.197462	0.387523	3.81881	Not significant	ns
SLC20A1	-0.0722214	0.37319	0.57701	7.42405	Not significant	ns
CKAP2L	-0.125036	0.289949	0.494576	4.90341	Not significant	ns
IL1A	-1.43029	9.59427e-08	1.15124e-05	4.99118	IS-Low	****
IL1B	-0.968912	3.89579e-05	0.000952936	5.63418	IS-Low	***
IL36G	-1.12119	0.000263554	0.0037206	5.7792	IS-Low	**
IL36RN	-0.759408	0.0108335	0.054793	4.77131	Not significant	ns
IL1RN	-0.266969	0.198556	0.38872	8.62976	Not significant	ns
PSD4	0.102457	0.265494	0.467374	5.67774	Not significant	ns
PAX8-AS1	0.269809	0.190264	0.377776	5.98999	Not significant	ns
PAX8	0.0778767	0.724067	0.845846	2.41465	Not significant	ns
WASH2P	0.52376	0.228717	0.425831	1.63605	Not significant	ns
RPL23AP7	-0.308554	0.508041	0.692986	1.21726	Not significant	ns
RABL2A	0.15085	0.134718	0.303022	4.3688	Not significant	ns
SLC35F5	-0.118982	0.0537717	0.164082	6.7163	Not significant	ns
ACTR3	0.0622102	0.252638	0.453221	8.25245	Not significant	ns
DDX18	-0.0309486	0.584028	0.749033	6.94557	Not significant	ns
CCDC93	-0.0794361	0.261749	0.463544	5.55527	Not significant	ns
INSIG2	-0.120723	0.097194	0.244574	5.32035	Not significant	ns
EN1	-1.58556	0.000153265	0.00256546	2.33473	IS-Low	**
MARCO	0.49495	0.0983802	0.246744	3.85193	Not significant	ns
STEAP3	0.0852682	0.550782	0.724617	5.40937	Not significant	ns
C2orf76	-0.290493	0.00487666	0.0313832	3.66577	Not significant	ns
DBI	-0.0439498	0.659054	0.80231	9.0437	Not significant	ns
TMEM37	-0.0201088	0.905129	0.950014	3.64844	Not significant	ns
TMEM177	0.0192119	0.874518	0.932963	3.07634	Not significant	ns
PTPN4	0.117869	0.0613538	0.179664	5.10071	Not significant	ns
EPB41L5	-0.21021	0.0335861	0.118559	4.75396	Not significant	ns
TMEM185B	-0.193296	0.00083165	0.00874639	5.84213	Not significant	ns
RALB	-0.116875	0.198014	0.388058	6.67901	Not significant	ns
INHBB	-0.720038	0.000618205	0.00698453	3.36971	IS-Low	**
GLI2	-0.367095	0.114327	0.271374	2.89694	Not significant	ns
TFCP2L1	-0.696656	0.00403782	0.0272051	5.39289	IS-Low	*
CLASP1	0.111938	0.213997	0.407587	6.67725	Not significant	ns
RNU4ATAC	0.503482	0.0654657	0.187913	4.13227	Not significant	ns
NIFK-AS1	0.3122	0.00454131	0.0297145	3.42469	Not significant	ns
NIFK	-0.0265413	0.678577	0.815395	6.14049	Not significant	ns
TSN	-0.103417	0.0530357	0.16252	6.95687	Not significant	ns
GYPC	0.460504	0.00111307	0.010797	5.80169	Not significant	ns
BIN1	0.14429	0.311021	0.51647	5.77902	Not significant	ns
CYP27C1	-0.89239	0.000634682	0.00712218	3.56706	IS-Low	**
ERCC3	-0.122374	0.0388206	0.131255	6.05496	Not significant	ns
MAP3K2	0.0167654	0.805582	0.894967	7.34499	Not significant	ns
MAP3K2-DT	-0.0403728	0.767406	0.872099	2.9563	Not significant	ns
IWS1	-0.00731693	0.890478	0.941511	5.94588	Not significant	ns
LIMS2	0.181931	0.19431	0.383123	3.96545	Not significant	ns
WDR33	-0.0267408	0.594247	0.756915	6.71217	Not significant	ns
SFT2D3	-0.0279728	0.772352	0.874953	4.2521	Not significant	ns
POLR2D	0.014902	0.833222	0.910404	5.49883	Not significant	ns
AMMECR1L	-0.108867	0.0473334	0.150211	4.9372	Not significant	ns
SAP130	-0.0910698	0.149766	0.323613	4.49529	Not significant	ns
UGGT1	0.011292	0.822529	0.904652	6.383	Not significant	ns
HS6ST1	-0.141528	0.169018	0.349195	6.53813	Not significant	ns
FAR2P1	1.41326	0.0783022	0.211681	1.79605	Not significant	ns
CCDC74B	-0.213826	0.702685	0.831674	0.662418	Not significant	ns
SMPD4	-0.364277	0.139807	0.310255	5.06876	Not significant	ns
MZT2B	-0.259706	7.95479e-06	0.000297115	7.54266	Not significant	ns
CCDC115	0.12733	0.136317	0.305128	5.94366	Not significant	ns
IMP4	-0.0251637	0.770698	0.873875	5.37218	Not significant	ns
PTPN18	0.200222	0.0134193	0.0631165	6.23987	Not significant	ns
ARHGEF4	-0.125993	0.696546	0.827614	4.0916	Not significant	ns
FAM168B	-0.205608	0.000273477	0.00383044	6.62642	Not significant	ns
PLEKHB2	-0.0228649	0.632805	0.785331	6.80913	Not significant	ns
MZT2A	-0.292702	0.000239097	0.00349655	6.40985	Not significant	ns
CCDC74A	0.102363	0.721835	0.84431	3.07437	Not significant	ns
GPR39	-0.134491	0.67148	0.809933	2.21568	Not significant	ns
LYPD1	-0.26774	0.281897	0.485954	2.18776	Not significant	ns
NCKAP5	-0.243723	0.173761	0.355382	3.90441	Not significant	ns
MGAT5	0.125391	0.136356	0.305128	5.76079	Not significant	ns
TMEM163	0.243754	0.291628	0.496328	3.50982	Not significant	ns
CCNT2-AS1	0.146712	0.393197	0.596177	2.07986	Not significant	ns
CCNT2	0.0915352	0.108928	0.263151	6.33877	Not significant	ns
RAB3GAP1	-0.0236478	0.698498	0.829262	6.59529	Not significant	ns
ZRANB3	-0.259185	0.0644043	0.18572	2.82898	Not significant	ns
R3HDM1	0.0110684	0.864342	0.928492	5.41498	Not significant	ns
UBXN4	0.0249897	0.62386	0.778944	7.56311	Not significant	ns
MCM6	-0.240775	0.00496884	0.0317219	6.77903	Not significant	ns
CXCR4	0.583886	0.000650606	0.0072528	8.35209	IS-High	**
THSD7B	-0.198219	0.663998	0.804857	1.27013	Not significant	ns
HNMT	0.0796262	0.555945	0.727964	4.45008	Not significant	ns
SPOPL	-0.106145	0.156939	0.333417	5.69619	Not significant	ns
NXPH2	-0.820697	0.163574	0.342451	0.887291	Not significant	ns
KYNU	-0.36588	0.0601102	0.177009	5.51863	Not significant	ns
ARHGAP15	0.79302	4.67034e-07	3.59451e-05	4.97785	IS-High	****
GTDC1	0.1257	0.14792	0.320649	4.52755	Not significant	ns
ZEB2	0.36527	0.0014704	0.0133102	6.60812	Not significant	ns
TEX41	0.100644	0.637225	0.787884	2.38799	Not significant	ns
ACVR2A	-0.0655421	0.496986	0.684214	4.8846	Not significant	ns
ORC4	-0.073151	0.247991	0.448031	5.4935	Not significant	ns
MBD5	0.285348	0.00271535	0.0207415	5.59207	Not significant	ns
EPC2	0.0223651	0.768142	0.872703	5.07926	Not significant	ns
KIF5C	0.25327	0.223321	0.419215	2.90433	Not significant	ns
LYPD6B	-0.0111314	0.965295	0.980998	3.31715	Not significant	ns
LYPD6	-0.243667	0.229555	0.426816	3.28041	Not significant	ns
MMADHC	-0.105424	0.0740034	0.203459	7.42058	Not significant	ns
RND3	-0.39546	0.000462884	0.00564311	7.25698	Not significant	ns
RBM43	0.141174	0.206795	0.399306	3.48517	Not significant	ns
NMI	0.272071	0.00150383	0.0135123	6.22452	Not significant	ns
TNFAIP6	-0.565809	0.00647332	0.0380729	4.4824	IS-Low	*
RIF1	0.0526461	0.53457	0.712473	7.03689	Not significant	ns
NEB	0.307255	0.413714	0.614449	6.23991	Not significant	ns
ARL5A	0.0433499	0.518374	0.701119	5.9729	Not significant	ns
CACNB4	0.178532	0.3694	0.573287	3.87384	Not significant	ns
STAM2	0.0417502	0.454017	0.648128	5.68335	Not significant	ns
FMNL2	-0.185754	0.0797997	0.214626	5.97754	Not significant	ns
PRPF40A	0.0705821	0.239906	0.438467	7.74387	Not significant	ns
ARL6IP6	-0.252661	0.0116494	0.0573336	6.6095	Not significant	ns
RPRM	-0.130253	0.745773	0.858334	1.44301	Not significant	ns
KCNJ3	1.97115	0.0507236	0.157429	0.931539	Not significant	ns
LINC01876	-0.202029	0.635134	0.78683	2.132	Not significant	ns
NR4A2	-0.293055	0.159342	0.33641	6.07115	Not significant	ns
GPD2	-0.118124	0.219739	0.415149	6.15666	Not significant	ns
GALNT5	-0.370848	0.0856138	0.224865	5.03093	Not significant	ns
ERMN	0.842935	4.83921e-05	0.00110396	2.3924	IS-High	**
FAM133DP	0.509699	0.0459288	0.147163	2.78999	Not significant	ns
CYTIP	0.761125	2.51766e-07	2.28658e-05	6.20448	IS-High	****
ACVR1C	0.0648995	0.758899	0.867047	3.91315	Not significant	ns
ACVR1	-0.400695	5.52589e-05	0.00121514	5.30288	Not significant	ns
CCDC148	-0.264835	0.405514	0.606973	1.20173	Not significant	ns
PKP4	-0.0522097	0.477376	0.667534	6.17321	Not significant	ns
DAPL1	0.0871435	0.740857	0.855102	6.00378	Not significant	ns
OR7E28P	-0.721273	0.0708666	0.197899	1.32526	Not significant	ns
TANC1	-0.189111	0.0141484	0.0654545	6.16256	Not significant	ns
WDSUB1	-0.0637165	0.52739	0.707744	4.24063	Not significant	ns
BAZ2B	0.225816	0.0250492	0.0970322	6.6151	Not significant	ns
CD302	0.0810772	0.468379	0.659447	5.05222	Not significant	ns
LY75	0.264985	0.0131479	0.0622625	5.93262	Not significant	ns
PLA2R1	-0.0789991	0.603389	0.763265	5.18329	Not significant	ns
ITGB6	-0.519267	0.0128931	0.0614185	7.05634	Not significant	ns
RBMS1	-0.176842	0.00827447	0.045538	7.99262	Not significant	ns
TANK	-0.0252496	0.704852	0.833171	6.60979	Not significant	ns
LINC01806	-0.0618673	0.7056	0.833578	2.99568	Not significant	ns
PSMD14	-0.157633	0.0312949	0.11253	6.80015	Not significant	ns
TBR1	-0.920164	0.114255	0.271288	0.99752	Not significant	ns
DPP4	-0.000514896	0.997617	0.998718	3.15755	Not significant	ns
FAP	-0.872754	1.30962e-05	0.000428269	4.89447	IS-Low	***
IFIH1	0.32521	0.00803547	0.0446255	6.29118	Not significant	ns
GCA	0.0122255	0.891525	0.94216	5.81739	Not significant	ns
FIGN	-0.255685	0.189956	0.377497	3.07049	Not significant	ns
GRB14	-0.496784	0.177957	0.361247	1.46884	Not significant	ns
COBLL1	-0.0734898	0.56146	0.732334	6.1361	Not significant	ns
SLC38A11	0.207199	0.221184	0.416796	2.84986	Not significant	ns
SCN3A	0.701333	0.00278309	0.0211003	3.57732	IS-High	*
SCN2A	-0.14059	0.69697	0.827964	2.07593	Not significant	ns
CSRNP3	0.292573	0.203715	0.395417	3.00701	Not significant	ns
GALNT3	-0.445712	9.55893e-05	0.00180506	5.78197	Not significant	ns
TTC21B	-0.133059	0.195538	0.384895	4.81007	Not significant	ns
SCN1A-AS1	-0.198203	0.606078	0.765712	1.49867	Not significant	ns
SCN9A	0.427886	0.0970284	0.244238	2.72883	Not significant	ns
SCN7A	0.162022	0.644973	0.793792	1.63428	Not significant	ns
XIRP2	-0.0246417	0.963334	0.980157	6.0146	Not significant	ns
STK39	0.197041	0.0485415	0.152729	5.46325	Not significant	ns
CERS6	-0.102822	0.250451	0.450711	6.76765	Not significant	ns
NOSTRIN	0.113414	0.458077	0.651646	2.98596	Not significant	ns
SPC25	-0.23915	0.104795	0.257316	3.26823	Not significant	ns
DHRS9	0.359829	0.14743	0.320105	4.32685	Not significant	ns
BBS5	-0.151515	0.278035	0.481819	3.45828	Not significant	ns
KLHL41	0.0797745	0.859548	0.925373	4.89837	Not significant	ns
FASTKD1	0.0413658	0.489582	0.678126	5.83111	Not significant	ns
PPIG	0.225207	0.00604687	0.0364341	7.4201	Not significant	ns
PHOSPHO2	-0.0638208	0.671937	0.810356	2.7993	Not significant	ns
KLHL23	-0.305729	0.0197136	0.082942	5.11953	Not significant	ns
SSB	0.0326756	0.656802	0.80094	7.26947	Not significant	ns
METTL5	-0.0316136	0.65378	0.798878	6.21791	Not significant	ns
UBR3	0.00601027	0.922841	0.959514	5.61764	Not significant	ns
MYO3B	-0.186508	0.54712	0.722147	2.75123	Not significant	ns
SP5	0.297917	0.272779	0.475778	3.23092	Not significant	ns
EIF2S2P4	0.140107	0.441418	0.637609	3.47585	Not significant	ns
ERICH2	0.110307	0.773606	0.875853	1.28042	Not significant	ns
GAD1	-0.0954966	0.721043	0.843966	3.12588	Not significant	ns
GORASP2	-0.122439	0.0168484	0.0742919	6.56959	Not significant	ns
TLK1	0.0751191	0.226456	0.423032	6.34577	Not significant	ns
METTL8	0.0955231	0.266354	0.46827	5.87633	Not significant	ns
DCAF17	0.150482	0.030219	0.110038	5.05411	Not significant	ns
CYBRD1	-0.241378	0.0635111	0.184106	6.72552	Not significant	ns
DYNC1I2	0.102657	0.334864	0.539599	5.77211	Not significant	ns
SLC25A12	-0.0122054	0.871447	0.931839	5.05316	Not significant	ns
HAT1	-0.206973	0.00555282	0.0342173	6.33619	Not significant	ns
METAP1D	-0.029999	0.809587	0.89765	3.3463	Not significant	ns
DLX1	-0.991053	0.00305618	0.0223869	1.54652	IS-Low	*
DLX2	-1.55556	0.00294535	0.0218194	0.883684	IS-Low	*
ITGA6	-0.49702	0.00087597	0.00908089	8.46516	Not significant	ns
ITGA6-AS1	-0.0853162	0.706489	0.834135	2.22885	Not significant	ns
PDK1	-0.03119	0.744671	0.857816	6.36515	Not significant	ns
RAPGEF4	-0.137701	0.269482	0.472081	3.62372	Not significant	ns
MAP3K20	-0.376496	6.85678e-05	0.00142164	7.01873	Not significant	ns
CDCA7	-0.236368	0.0659461	0.188617	6.16405	Not significant	ns
SP3	-0.0626715	0.27988	0.483735	7.22276	Not significant	ns
OLA1	-0.12672	0.139503	0.309707	6.35	Not significant	ns
LINC01305	-0.22608	0.366128	0.569806	4.81573	Not significant	ns
SP9	0.395491	0.194491	0.383272	3.16202	Not significant	ns
CIR1	0.144353	0.032505	0.115787	6.56462	Not significant	ns
SCRN3	-0.273113	0.00881392	0.0474177	4.66649	Not significant	ns
GPR155	0.435324	0.00202796	0.0167957	5.47281	Not significant	ns
WIPF1	0.599994	1.00535e-07	1.1695e-05	7.56187	IS-High	****
CHRNA1	-0.603306	0.0918777	0.23557	2.20082	Not significant	ns
CHN1	0.191647	0.0924738	0.236529	4.77341	Not significant	ns
ATF2	-0.0611472	0.451775	0.646077	5.63646	Not significant	ns
ATP5MC3	-0.235802	0.00281359	0.021268	8.34587	Not significant	ns
LNPK	-0.162524	0.0320912	0.114734	6.07545	Not significant	ns
HOXD13	-0.111208	0.789516	0.884794	2.60525	Not significant	ns
HOXD11	0.0380972	0.918804	0.957064	3.37147	Not significant	ns
HOXD10	-0.0651697	0.846899	0.918215	4.36872	Not significant	ns
HOXD9	-0.0730617	0.771219	0.874255	3.55944	Not significant	ns
HOXD8	-0.108081	0.563071	0.733451	2.87473	Not significant	ns
HOXD3	-0.453206	0.121292	0.282322	1.47791	Not significant	ns
HAGLR	-0.527723	0.0398093	0.13356	2.45457	Not significant	ns
HAGLROS	-0.231585	0.42414	0.622872	2.02556	Not significant	ns
HOXD1	-0.089942	0.807763	0.896345	1.69535	Not significant	ns
MTX2	-0.188439	0.0309675	0.111855	6.22817	Not significant	ns
LINC01117	0.0440218	0.90296	0.948969	1.29765	Not significant	ns
LINC01116	-0.785772	0.00863424	0.0467747	2.30699	IS-Low	*
HNRNPA3	-0.0165951	0.799126	0.890391	8.93622	Not significant	ns
NFE2L2	-0.137919	0.159422	0.336532	8.59768	Not significant	ns
AGPS	-0.268464	0.00468769	0.030476	5.95255	Not significant	ns
RBM45	-0.000108406	0.99872	0.99931	4.4938	Not significant	ns
OSBPL6	-0.224465	0.143727	0.314783	3.96892	Not significant	ns
PRKRA	-0.192716	0.00683273	0.0394708	6.31567	Not significant	ns
PJVK	0.248428	0.0881738	0.229415	2.62452	Not significant	ns
FKBP7	-0.534108	0.000541177	0.00635852	3.70018	IS-Low	**
PLEKHA3	0.0238689	0.726917	0.847491	5.57814	Not significant	ns
TTN-AS1	0.16989	0.179192	0.362643	4.34718	Not significant	ns
TTN	0.661033	0.0780158	0.21127	8.06936	Not significant	ns
CCDC141	1.08677	2.49796e-05	0.000693083	2.3271	IS-High	***
SESTD1	-0.163451	0.106079	0.259177	5.64852	Not significant	ns
ZNF385B	-0.789976	0.0336685	0.118822	1.85949	Not significant	ns
CWC22	0.138512	0.0957338	0.241818	5.0858	Not significant	ns
FTH1P20	0.151277	0.617093	0.774109	1.54026	Not significant	ns
UBE2E3	-0.252911	0.00331766	0.0237919	6.63857	Not significant	ns
LINC01934	1.07415	1.62267e-08	3.58606e-06	3.18661	IS-High	****
ITGA4	0.711084	1.54223e-09	5.34139e-07	6.15268	IS-High	****
ITPRID2	-0.375421	0.000419519	0.00522352	6.61373	Not significant	ns
PPP1R1C	-0.533681	0.0835704	0.221522	1.48035	Not significant	ns
PDE1A	-0.33818	0.134777	0.303085	2.12645	Not significant	ns
DNAJC10	0.0886161	0.267068	0.469176	6.99004	Not significant	ns
FRZB	0.891299	5.18881e-07	3.87609e-05	5.25277	IS-High	****
NCKAP1	-0.310857	3.81811e-05	0.000943018	7.49877	Not significant	ns
DUSP19	-0.0788611	0.621532	0.777502	2.4094	Not significant	ns
NUP35	-0.123101	0.144538	0.315883	4.78971	Not significant	ns
FSIP2-AS1	0.152925	0.557492	0.729113	1.9175	Not significant	ns
LINC01473	0.0354737	0.858456	0.924653	3.40685	Not significant	ns
ZC3H15	0.0165563	0.757893	0.866431	7.06925	Not significant	ns
ITGAV	-0.199067	0.122927	0.28504	7.87243	Not significant	ns
FAM171B	-0.0459023	0.782748	0.880967	3.036	Not significant	ns
CALCRL	-0.0691348	0.561984	0.732689	5.15837	Not significant	ns
TFPI	0.0472858	0.736067	0.852545	5.6051	Not significant	ns
GULP1	-0.10781	0.440064	0.636361	5.01257	Not significant	ns
COL3A1	-0.77956	0.000298856	0.00407358	10.8009	IS-Low	**
COL5A2	-0.792597	3.88636e-05	0.000952158	7.48143	IS-Low	***
WDR75	-0.041856	0.507808	0.692854	6.35523	Not significant	ns
SLC40A1	0.545192	4.23691e-05	0.00100571	6.71695	IS-High	**
ASNSD1	-0.177104	0.0037506	0.0258622	5.34145	Not significant	ns
ANKAR	0.519434	0.000210494	0.00320452	2.95989	IS-High	**
OSGEPL1	0.00736618	0.949675	0.973896	4.05814	Not significant	ns
ORMDL1	0.068195	0.259243	0.460604	6.99526	Not significant	ns
PMS1	0.0483002	0.497148	0.684326	5.51006	Not significant	ns
C2orf88	-0.0559578	0.760741	0.868254	2.37569	Not significant	ns
HIBCH	0.157088	0.0621883	0.181237	6.61183	Not significant	ns
INPP1	0.000189477	0.999002	0.999396	6.62629	Not significant	ns
MFSD6	0.0559594	0.517581	0.700516	5.88347	Not significant	ns
NEMP2	0.0173769	0.887656	0.940084	3.93419	Not significant	ns
NAB1	-0.0974305	0.176613	0.359382	6.62502	Not significant	ns
GLS	0.00772414	0.931082	0.963845	7.41297	Not significant	ns
STAT1	0.451261	0.000204234	0.00314058	8.87722	Not significant	ns
STAT4	0.711984	1.19967e-09	4.57045e-07	3.91069	IS-High	****
MYO1B	-0.680937	2.57763e-08	4.97221e-06	6.81665	IS-Low	****
NABP1	0.153965	0.139493	0.309707	6.29782	Not significant	ns
CAVIN2	0.395284	0.0419855	0.138249	4.82268	Not significant	ns
SLC39A10	0.0397912	0.705722	0.833578	5.17447	Not significant	ns
STK17B	0.492263	2.83403e-05	0.000757038	7.56138	Not significant	ns
HECW2	-0.0588269	0.513907	0.697649	4.68585	Not significant	ns
HECW2-AS1	0.586118	0.00652185	0.0382403	1.8737	IS-High	*
CCDC150	-0.253744	0.0720117	0.200034	3.74222	Not significant	ns
GTF3C3	-0.0275166	0.687911	0.822073	5.77587	Not significant	ns
C2orf66	-0.112083	0.832029	0.909998	0.971347	Not significant	ns
PGAP1	0.012288	0.911928	0.953538	5.70034	Not significant	ns
ANKRD44	0.767429	2.92154e-08	5.39068e-06	6.64783	IS-High	****
ANKRD44-IT1	1.2417	7.87369e-06	0.000294809	2.13903	IS-High	***
SF3B1	0.057888	0.172354	0.353642	8.6574	Not significant	ns
COQ10B	-0.0230586	0.726949	0.847491	5.58263	Not significant	ns
HSPD1	-0.219346	0.0123545	0.059636	7.88486	Not significant	ns
HSPE1	-0.122253	0.276447	0.480253	8.22903	Not significant	ns
MOB4	-0.0393627	0.491388	0.679392	6.85266	Not significant	ns
RFTN2	0.10884	0.505024	0.690849	2.98958	Not significant	ns
MARS2	0.124514	0.256273	0.45773	4.23002	Not significant	ns
PLCL1	-0.00700192	0.970122	0.983089	3.41839	Not significant	ns
SATB2	-0.224759	0.141876	0.312615	3.26018	Not significant	ns
SATB2-AS1	0.121803	0.576694	0.74388	1.80114	Not significant	ns
FTCDNL1	-0.0105397	0.963657	0.98027	2.50022	Not significant	ns
C2orf69	-0.0961929	0.0847788	0.223636	5.88856	Not significant	ns
TYW5	0.126733	0.070452	0.197103	5.24186	Not significant	ns
MAIP1	-0.0693237	0.441606	0.63769	4.6302	Not significant	ns
SPATS2L	-0.128934	0.133941	0.301763	7.34972	Not significant	ns
RNY4P34	0.114897	0.451501	0.645867	3.09397	Not significant	ns
KCTD18	0.160772	0.0556684	0.167621	4.48695	Not significant	ns
SGO2	0.0354703	0.754802	0.86433	4.74413	Not significant	ns
AOX1	-0.00854684	0.965768	0.981221	3.48608	Not significant	ns
BZW1	-0.161815	0.0317267	0.11368	5.67444	Not significant	ns
CLK1	0.0805557	0.212765	0.406358	8.07978	Not significant	ns
PPIL3	0.0607989	0.449271	0.644311	5.5855	Not significant	ns
NIF3L1	0.0037205	0.959779	0.978332	5.41847	Not significant	ns
ORC2	0.0446469	0.464128	0.656961	5.37552	Not significant	ns
NDUFB3	-0.172696	0.0893281	0.231233	6.74477	Not significant	ns
CFLAR	0.315761	1.79886e-05	0.00054599	7.84655	Not significant	ns
RNU7-45P	0.573451	0.000143051	0.00244117	4.67253	IS-High	**
CASP10	0.215335	0.0525257	0.161477	5.43746	Not significant	ns
CASP8	0.257555	0.00057845	0.00666792	6.36188	Not significant	ns
TRAK2	0.17759	0.00543491	0.0337638	5.72642	Not significant	ns
STRADB	0.0237561	0.810057	0.897778	4.14533	Not significant	ns
TMEM237	-0.206501	0.0281171	0.105199	6.20781	Not significant	ns
ALS2	-0.166563	0.0835639	0.221522	4.9244	Not significant	ns
FZD7	0.0758755	0.713435	0.838762	5.48242	Not significant	ns
SUMO1	0.0741816	0.490292	0.678647	5.68443	Not significant	ns
NOP58	0.105279	0.103254	0.254859	7.65571	Not significant	ns
SNORD11	-0.0212928	0.915702	0.955387	2.09571	Not significant	ns
BMPR2	-0.182955	0.00778892	0.0436059	6.56076	Not significant	ns
MTCO3P17	-0.193685	0.553734	0.726603	1.44944	Not significant	ns
FAM117B	0.0595632	0.661252	0.803626	4.69217	Not significant	ns
ICA1L	0.0552759	0.699182	0.82971	3.32142	Not significant	ns
WDR12	-0.0950103	0.208867	0.401782	5.64539	Not significant	ns
CARF	0.404934	5.30004e-05	0.00118254	4.55893	Not significant	ns
NBEAL1	-0.100338	0.513934	0.697649	5.37767	Not significant	ns
CYP20A1	-0.280211	0.0859698	0.225489	5.98289	Not significant	ns
ABI2	-0.152094	0.0666251	0.189811	6.39683	Not significant	ns
RAPH1	-0.192979	0.0379229	0.129224	5.73988	Not significant	ns
CD28	0.703766	0.000104327	0.00192475	3.96575	IS-High	**
CTLA4	0.622255	3.47105e-06	0.000156959	5.10124	IS-High	***
ICOS	0.723267	2.32283e-07	2.21235e-05	3.65041	IS-High	****
PARD3B	0.180075	0.394166	0.596838	4.42043	Not significant	ns
NRP2	-0.332652	0.00632488	0.0373982	5.67673	Not significant	ns
INO80D	0.0615491	0.317599	0.523232	6.36831	Not significant	ns
NDUFS1	-0.0587017	0.356476	0.560439	7.03485	Not significant	ns
EEF1B2	0.00986792	0.899975	0.947279	7.80709	Not significant	ns
ZDBF2	-0.167483	0.246444	0.4464	4.31237	Not significant	ns
ADAM23	0.418241	0.0908138	0.233729	5.10562	Not significant	ns
MDH1B	-0.462946	0.131016	0.29772	1.52549	Not significant	ns
FASTKD2	0.038741	0.521864	0.70359	5.51421	Not significant	ns
KLF7	-0.397582	7.24741e-05	0.00148038	6.42596	Not significant	ns
MYOSLID	-1.54927	1.56062e-05	0.000487647	1.67042	IS-Low	***
CREB1	0.075977	0.260775	0.462732	6.61859	Not significant	ns
METTL21A	-0.00332236	0.970578	0.983295	5.00183	Not significant	ns
LINC01857	1.13961	4.35927e-05	0.00102529	2.7598	IS-High	**
CCNYL1	-0.275735	0.00721952	0.0411437	5.31979	Not significant	ns
FZD5	-0.0570125	0.710175	0.836821	4.38622	Not significant	ns
PLEKHM3	0.00887677	0.954835	0.976428	2.34725	Not significant	ns
IDH1	-0.012794	0.891724	0.942305	6.53329	Not significant	ns
PIKFYVE	0.124624	0.16293	0.341619	6.09551	Not significant	ns
PTH2R	0.385038	0.443585	0.639451	1.8357	Not significant	ns
MAP2	-0.369507	0.0822177	0.219233	4.10072	Not significant	ns
RPE	-0.145662	0.0559871	0.168281	5.40881	Not significant	ns
KANSL1L	-0.00464054	0.966423	0.981395	3.94169	Not significant	ns
MYL1	0.0758282	0.873883	0.932897	5.86424	Not significant	ns
LANCL1	-0.0364022	0.662061	0.803788	6.10357	Not significant	ns
CPS1	-0.0293993	0.930084	0.963161	1.81286	Not significant	ns
IKZF2	0.244228	0.0352149	0.122689	6.3845	Not significant	ns
SPAG16	-0.291796	0.00874752	0.0472205	5.16592	Not significant	ns
BARD1	-0.151226	0.0630552	0.183256	6.27289	Not significant	ns
SNHG31	0.127359	0.63268	0.785324	2.34542	Not significant	ns
RPL10P6	0.206693	0.692742	0.824806	4.95106	Not significant	ns
ABCA12	-0.711586	0.00142836	0.0130574	3.83938	IS-Low	*
ATIC	-0.0336654	0.695869	0.827366	5.72917	Not significant	ns
FN1	-0.992153	3.33097e-06	0.000151073	9.38938	IS-Low	***
LINC01614	-1.29599	0.0433752	0.141586	1.04094	Not significant	ns
MREG	-0.179143	0.136798	0.305848	5.34526	Not significant	ns
PECR	-0.0503165	0.673429	0.811641	3.70939	Not significant	ns
XRCC5	-0.115336	0.0380034	0.129415	7.90826	Not significant	ns
LINC01963	0.0937379	0.602571	0.762736	2.78765	Not significant	ns
SMARCAL1	0.00628331	0.934086	0.965225	4.60416	Not significant	ns
RPL37A	-0.0812889	0.330258	0.535076	10.7661	Not significant	ns
IGFBP2	-0.12936	0.532206	0.710858	7.59312	Not significant	ns
IGFBP5	-0.0676708	0.70141	0.830842	8.8217	Not significant	ns
DIRC3	0.354627	0.160211	0.337591	1.66742	Not significant	ns
TNS1	0.0257481	0.832247	0.909998	6.17279	Not significant	ns
RUFY4	1.03053	2.98092e-05	0.000787284	3.17091	IS-High	***
CXCR2P1	1.4464	0.0025692	0.0199045	2.47997	IS-High	*
CXCR2	0.0142965	0.944866	0.971486	3.06223	Not significant	ns
CXCR1	-0.863417	0.0399747	0.133767	1.10762	Not significant	ns
ARPC2	-0.0603642	0.214363	0.408079	9.49407	Not significant	ns
AAMP	-0.190657	0.0027145	0.0207415	7.06656	Not significant	ns
PNKD	0.0125456	0.897629	0.945736	5.54737	Not significant	ns
TMBIM1	-0.460141	4.86278e-07	3.66851e-05	7.33611	Not significant	ns
SLC11A1	-0.64396	0.00323254	0.0233352	3.62449	IS-Low	*
CTDSP1	-0.0127053	0.860686	0.925944	6.45499	Not significant	ns
USP37	0.0223034	0.774315	0.876331	5.74837	Not significant	ns
CNOT9	-0.188057	0.00681443	0.0394099	6.88371	Not significant	ns
PLCD4	-0.166319	0.55361	0.72653	1.52138	Not significant	ns
ZNF142	-0.177365	0.0617039	0.180327	3.92013	Not significant	ns
BCS1L	-0.100228	0.304852	0.510398	4.33397	Not significant	ns
RNF25	-0.323891	0.0692086	0.194948	1.87461	Not significant	ns
STK36	0.0120707	0.910058	0.952172	4.54984	Not significant	ns
TTLL4	-0.177085	0.212434	0.406082	4.37071	Not significant	ns
CYP27A1	0.328784	0.128408	0.29364	4.56349	Not significant	ns
WNT6	-0.045843	0.86991	0.931069	1.55755	Not significant	ns
WNT10A	-0.25525	0.260745	0.462732	3.64471	Not significant	ns
NHEJ1	-0.584654	0.266118	0.467963	2.53942	Not significant	ns
SLC23A3	-0.113016	0.583911	0.748972	2.18078	Not significant	ns
CNPPD1	-0.0387625	0.643062	0.792401	5.77896	Not significant	ns
RETREG2	-0.128308	0.0419352	0.138173	6.09068	Not significant	ns
ZFAND2B	-0.00327833	0.977066	0.98661	4.30047	Not significant	ns
ANKZF1	-0.0660476	0.467382	0.658821	5.92089	Not significant	ns
GLB1L	-0.171013	0.219641	0.415017	3.62701	Not significant	ns
STK16	0.0871856	0.270298	0.472858	4.4839	Not significant	ns
TUBA4A	-0.304144	0.0198864	0.0833466	6.85151	Not significant	ns
DNAJB2	-0.0931777	0.332147	0.536434	5.61028	Not significant	ns
DNPEP	-0.0906314	0.361268	0.564719	5.60571	Not significant	ns
DES	-0.251378	0.54478	0.720338	6.23591	Not significant	ns
SPEG	-0.876978	0.000260483	0.0036857	3.08385	IS-Low	**
GMPPA	0.0735777	0.494294	0.682172	5.04687	Not significant	ns
CHPF	-0.543969	5.98027e-05	0.00128901	5.60693	IS-Low	**
TMEM198	0.0811323	0.694862	0.826757	1.78693	Not significant	ns
OBSL1	-0.372526	0.0339151	0.119333	4.09068	Not significant	ns
STK11IP	-0.171401	0.0337495	0.11897	4.83498	Not significant	ns
SLC4A3	-1.02528	0.000198365	0.00308457	1.86487	IS-Low	**
EPHA4	0.126559	0.339998	0.544266	4.52688	Not significant	ns
CT75	-0.0535167	0.816137	0.900829	2.06829	Not significant	ns
SGPP2	-0.147589	0.273737	0.47685	6.76064	Not significant	ns
FARSB	-0.24286	0.00639779	0.0377015	5.302	Not significant	ns
ACSL3	-0.179904	0.00278563	0.021109	6.97321	Not significant	ns
KCNE4	-0.529898	0.00675821	0.0391442	3.32469	IS-Low	*
SCG2	-1.27294	0.000174879	0.00283508	2.37921	IS-Low	**
AP1S3	0.0858561	0.431826	0.62975	5.2174	Not significant	ns
WDFY1	0.22296	0.0131177	0.0621968	6.61619	Not significant	ns
MRPL44	0.123512	0.113577	0.270328	5.69155	Not significant	ns
SERPINE2	-0.348913	0.076146	0.207633	6.79953	Not significant	ns
CUL3	0.0997313	0.0363423	0.125186	6.731	Not significant	ns
DOCK10	0.556194	2.2306e-05	0.000640154	5.59576	IS-High	***
IRS1	-0.480633	0.000777644	0.00832938	4.97505	Not significant	ns
RHBDD1	0.271907	0.00059715	0.00682669	4.58498	Not significant	ns
COL4A4	0.356882	0.111799	0.267668	4.8209	Not significant	ns
COL4A3	0.676505	0.00241317	0.0190245	4.14501	IS-High	*
MFF	-0.103199	0.0888331	0.230461	6.19798	Not significant	ns
AGFG1	-0.163221	0.0122696	0.059394	6.7352	Not significant	ns
CCL20	-0.142788	0.596926	0.758805	8.00853	Not significant	ns
LINC01807	0.537937	0.525612	0.706463	0.870263	Not significant	ns
PID1	-0.418811	0.0220606	0.089244	3.20659	Not significant	ns
DNER	0.165468	0.676256	0.813407	1.84768	Not significant	ns
TRIP12	0.0724645	0.170952	0.35176	7.10193	Not significant	ns
FBXO36	-0.412636	0.047626	0.150825	1.97861	Not significant	ns
SLC16A14	-0.131822	0.519739	0.702092	3.38045	Not significant	ns
SP110	0.472516	0.000177856	0.0028681	6.49519	Not significant	ns
SP140	0.891765	3.30331e-06	0.000150266	4.62697	IS-High	***
SP140L	0.228542	0.0373432	0.127681	5.13849	Not significant	ns
SP100	0.339102	0.000175501	0.0028406	7.42937	Not significant	ns
CAB39	-0.169565	0.0235836	0.0935182	6.38224	Not significant	ns
RNU6-268P	0.047604	0.801563	0.892389	2.96467	Not significant	ns
ITM2C	0.261	0.0160817	0.0717205	6.85691	Not significant	ns
PSMD1	-0.00563348	0.945557	0.971765	6.95376	Not significant	ns
HTR2B	0.00659093	0.980227	0.9884	1.84522	Not significant	ns
ARMC9	-0.463318	0.00130034	0.0121346	3.94226	Not significant	ns
B3GNT7	-0.452686	0.0388079	0.131255	2.92733	Not significant	ns
NCL	-0.0922447	0.141154	0.312061	8.97161	Not significant	ns
PTMA	0.206934	0.0711064	0.198314	10.28	Not significant	ns
PDE6D	-0.131801	0.141614	0.312326	5.1915	Not significant	ns
COPS7B	-0.0964602	0.183301	0.368367	5.66496	Not significant	ns
NPPC	-0.338764	0.373859	0.577521	5.21041	Not significant	ns
DIS3L2	-0.0346794	0.676063	0.813407	4.93493	Not significant	ns
CHRND	-0.699513	0.242201	0.441178	1.06995	Not significant	ns
CHRNG	-1.53071	0.0126307	0.0606425	1.19035	Not significant	ns
TIGD1	-0.279436	0.090009	0.232296	2.78355	Not significant	ns
EIF4E2	-0.154906	0.00686479	0.039569	6.27241	Not significant	ns
EFHD1	-0.325502	0.107223	0.260917	3.95374	Not significant	ns
GIGYF2	0.0397673	0.533597	0.712007	5.86157	Not significant	ns
NGEF	-1.30164	1.23329e-06	7.57825e-05	2.56348	IS-Low	****
INPP5D	0.798574	3.46096e-08	5.99336e-06	6.61689	IS-High	****
ATG16L1	-0.154712	0.0727548	0.201254	4.80404	Not significant	ns
DGKD	0.266323	0.00853817	0.0464524	5.34699	Not significant	ns
USP40	-0.0914839	0.287405	0.492108	5.10004	Not significant	ns
UGT1A1	-0.315565	0.449832	0.644646	1.40629	Not significant	ns
MROH2A	0.0634349	0.874311	0.932963	3.2105	Not significant	ns
HJURP	-0.252467	0.0222023	0.0897457	5.0267	Not significant	ns
LINC01891	0.418457	0.309325	0.515037	1.8102	Not significant	ns
ARL4C	0.19627	0.0195032	0.0824207	7.63534	Not significant	ns
SH3BP4	-0.394901	0.00130661	0.0121708	4.80955	Not significant	ns
AGAP1	-0.15752	0.208735	0.401645	4.9909	Not significant	ns
IQCA1	-0.820611	0.00126229	0.0118815	3.29008	IS-Low	*
ACKR3	-0.826357	4.38958e-05	0.00102912	7.21852	IS-Low	**
COPS8	-0.285045	0.000114496	0.00205758	6.03421	Not significant	ns
COL6A3	-0.734637	2.62628e-05	0.000719817	8.95872	IS-Low	***
MLPH	-0.287266	0.216258	0.410456	3.61484	Not significant	ns
RAB17	-0.729799	0.0118118	0.0578407	2.32594	Not significant	ns
LRRFIP1	-0.0103741	0.902405	0.948723	8.24397	Not significant	ns
RAMP1	-0.374374	0.0943551	0.239285	4.3225	Not significant	ns
UBE2F	-0.145897	0.0451212	0.14537	5.31937	Not significant	ns
SCLY	-0.407223	0.0139719	0.0648694	1.99421	Not significant	ns
KLHL30	-0.514264	0.118766	0.277929	1.57987	Not significant	ns
ERFE	-1.21849	0.000361885	0.00472155	1.74419	IS-Low	**
ILKAP	-0.0420503	0.490119	0.678551	6.16681	Not significant	ns
HES6	-0.467187	0.00373564	0.0258023	4.76412	Not significant	ns
PER2	-0.25857	0.020857	0.0860046	5.46454	Not significant	ns
TRAF3IP1	-0.238952	0.0200624	0.0838767	4.73098	Not significant	ns
ASB1	-0.0733577	0.329999	0.534814	4.79849	Not significant	ns
TWIST2	-0.384797	0.0455731	0.146331	4.3907	Not significant	ns
HDAC4	-0.162574	0.0778752	0.211051	4.90298	Not significant	ns
HDAC4-AS1	0.10373	0.595755	0.758202	1.68293	Not significant	ns
NDUFA10	-0.0934836	0.158166	0.33495	6.50543	Not significant	ns
COPS9	-0.0485347	0.440089	0.636361	6.82181	Not significant	ns
GPC1	-0.462685	0.00197256	0.0164983	6.80052	Not significant	ns
ANKMY1	0.164239	0.163751	0.342634	3.68024	Not significant	ns
DUSP28	0.043865	0.685501	0.820093	3.47669	Not significant	ns
RNPEPL1	0.135446	0.175721	0.358188	5.84805	Not significant	ns
CAPN10-DT	-0.0579887	0.686545	0.82101	2.77382	Not significant	ns
CAPN10	-0.0490675	0.545352	0.720698	4.83347	Not significant	ns
GPR35	0.160989	0.434188	0.631655	2.13481	Not significant	ns
KIF1A	-1.66684	0.0460262	0.147352	0.984181	Not significant	ns
MAB21L4	-0.222132	0.309073	0.514714	5.39645	Not significant	ns
SNED1	-0.579316	0.00225088	0.0181373	4.04664	IS-Low	*
MTERF4	0.150453	0.0291016	0.107589	5.52671	Not significant	ns
PASK	0.212322	0.0408163	0.135689	5.68668	Not significant	ns
PPP1R7	-0.02885	0.727695	0.847939	5.45745	Not significant	ns
HDLBP	-0.213305	0.00259657	0.0200803	7.32079	Not significant	ns
FARP2	-0.173913	0.0357333	0.124013	5.63725	Not significant	ns
STK25	-0.225813	0.000420239	0.00522352	6.73995	Not significant	ns
BOK	-0.754559	1.54875e-06	8.78776e-05	3.93045	IS-Low	****
THAP4	-0.245609	0.00723182	0.0411793	5.31648	Not significant	ns
ATG4B	-0.082334	0.25095	0.451263	5.91126	Not significant	ns
DTYMK	-0.233433	0.0134137	0.0631165	6.21695	Not significant	ns
ING5	-0.103021	0.208395	0.401281	5.6244	Not significant	ns
D2HGDH	0.0430203	0.67584	0.813407	5.87023	Not significant	ns
PDCD1	0.632802	0.000237361	0.00348136	3.49875	IS-High	**
LINC01237	-0.104758	0.822177	0.90457	1.8025	Not significant	ns
LINC01881	1.13386	0.0105951	0.0539456	2.28301	Not significant	ns
CHL1	-0.359571	0.208599	0.401503	4.52436	Not significant	ns
CNTN4	0.177222	0.432286	0.629833	2.81447	Not significant	ns
IL5RA	0.0395012	0.880345	0.936515	1.61427	Not significant	ns
TRNT1	0.000766464	0.994552	0.997103	5.04894	Not significant	ns
CRBN	0.335983	5.54518e-06	0.000225101	5.94942	Not significant	ns
SUMF1	-0.0574204	0.515571	0.699064	5.47772	Not significant	ns
LRRN1	0.496306	0.0904566	0.233044	3.06518	Not significant	ns
SETMAR	0.00746116	0.946176	0.971992	3.29456	Not significant	ns
ITPR1	0.560837	1.50145e-06	8.66688e-05	6.08701	IS-High	****
EGOT	-0.0884152	0.821308	0.904068	1.18705	Not significant	ns
BHLHE40-AS1	0.216593	0.205953	0.398289	2.2926	Not significant	ns
BHLHE40	-0.328978	0.0099034	0.0514376	8.71765	Not significant	ns
ARL8B	-0.0974709	0.22484	0.420977	7.05541	Not significant	ns
EDEM1	0.140833	0.105903	0.258962	7.21236	Not significant	ns
LMCD1	-0.100968	0.393588	0.596567	5.76212	Not significant	ns
OXTR	-0.381414	0.109469	0.263955	2.29438	Not significant	ns
RAD18	-0.066492	0.46689	0.658531	4.33931	Not significant	ns
SRGAP3	0.186784	0.1667	0.346238	4.91652	Not significant	ns
THUMPD3-AS1	0.160756	0.0291257	0.107591	6.34235	Not significant	ns
THUMPD3	0.053855	0.462233	0.655436	5.18629	Not significant	ns
SETD5	-0.0372479	0.529843	0.709576	7.63982	Not significant	ns
LHFPL4	0.196401	0.733849	0.851205	1.42839	Not significant	ns
MTMR14	0.161683	0.0232227	0.0924961	5.43636	Not significant	ns
BRPF1	-0.0699965	0.310223	0.51582	5.27613	Not significant	ns
OGG1	0.16008	0.0442639	0.143532	5.14776	Not significant	ns
CAMK1	-0.0953242	0.453722	0.647828	3.20974	Not significant	ns
TADA3	0.0562403	0.416551	0.616925	6.06701	Not significant	ns
ARPC4	0.159671	0.0860264	0.225573	7.1736	Not significant	ns
TTLL3	0.176759	0.122992	0.285094	4.56176	Not significant	ns
RPUSD3	0.0598598	0.443762	0.6396	4.54889	Not significant	ns
JAGN1	0.116915	0.135197	0.303517	5.08448	Not significant	ns
IL17RC	-0.301419	0.11287	0.2693	2.10864	Not significant	ns
CRELD1	0.194292	0.238662	0.437288	3.61431	Not significant	ns
PRRT3	0.0891736	0.534121	0.712271	3.00919	Not significant	ns
PRRT3-AS1	-0.399816	0.0931288	0.237547	1.42385	Not significant	ns
EMC3	0.0569392	0.4613	0.654539	6.00433	Not significant	ns
EMC3-AS1	0.60643	0.191443	0.379277	3.80781	Not significant	ns
CIDECP1	0.423818	0.310923	0.516364	3.0147	Not significant	ns
FANCD2	0.00419959	0.965712	0.981221	5.37934	Not significant	ns
BRK1	0.036481	0.583932	0.748972	7.05075	Not significant	ns
VHL	0.00692411	0.971181	0.983639	6.71703	Not significant	ns
IRAK2	-0.133345	0.321149	0.526749	4.93463	Not significant	ns
TATDN2	0.225985	0.00107409	0.0105291	5.7311	Not significant	ns
GHRLOS	0.275789	0.116208	0.274089	2.3869	Not significant	ns
SEC13	-0.168123	0.00509748	0.0322727	6.6338	Not significant	ns
SLC6A11	-1.81531	5.4084e-07	3.98158e-05	2.48302	IS-Low	****
SLC6A1	-0.295656	0.222077	0.417768	2.04358	Not significant	ns
HRH1	-0.500533	0.00143463	0.0130991	3.75171	IS-Low	*
ATG7	0.1903	0.0300596	0.109614	4.65721	Not significant	ns
VGLL4	-0.22079	0.00662207	0.0386111	6.32594	Not significant	ns
TAMM41	0.195961	0.0131761	0.0623766	4.7275	Not significant	ns
PPARG	0.201768	0.372737	0.576489	2.84051	Not significant	ns
TSEN2	-0.0276662	0.770668	0.873875	4.40486	Not significant	ns
MKRN2	-0.161998	0.0547948	0.166008	5.29245	Not significant	ns
RAF1	-0.0775747	0.163933	0.342873	7.21303	Not significant	ns
TMEM40	-0.268907	0.0847994	0.223651	5.80075	Not significant	ns
CAND2	-0.145847	0.446159	0.641186	2.92517	Not significant	ns
RPL32	0.210747	0.0138481	0.0645231	9.96765	Not significant	ns
IQSEC1	0.183757	0.0373401	0.127681	6.01482	Not significant	ns
NUP210	0.241499	0.00629357	0.0372891	6.79745	Not significant	ns
HDAC11	-0.0883731	0.445428	0.640684	3.95249	Not significant	ns
FBLN2	-0.291669	0.0545615	0.165564	6.61235	Not significant	ns
WNT7A	-0.958339	0.0253486	0.0979443	1.47607	Not significant	ns
TPRXL	-0.190766	0.357693	0.561457	3.83334	Not significant	ns
CHCHD4	0.020343	0.828658	0.907798	4.36918	Not significant	ns
TMEM43	-0.079605	0.326622	0.531999	7.0771	Not significant	ns
XPC	0.155386	0.0450354	0.145309	5.93704	Not significant	ns
LSM3	-0.0213677	0.817978	0.901966	7.23704	Not significant	ns
SLC6A6	-0.143019	0.191016	0.378777	6.34183	Not significant	ns
GRIP2	0.737542	0.0153016	0.0693577	2.50389	Not significant	ns
CCDC174	0.435811	1.59565e-05	0.000493226	4.56825	Not significant	ns
FGD5	-0.0244142	0.850809	0.920452	3.75085	Not significant	ns
FGD5-AS1	0.00672659	0.935332	0.965948	7.50024	Not significant	ns
NR2C2	-0.0784543	0.184828	0.370316	5.77863	Not significant	ns
MRPS25	0.04836	0.589872	0.753358	5.735	Not significant	ns
RBSN	0.146386	0.0797142	0.214433	4.56422	Not significant	ns
CAPN7	-0.0646062	0.399638	0.60143	5.55344	Not significant	ns
SH3BP5-AS1	0.165472	0.151002	0.325158	4.51535	Not significant	ns
SH3BP5	0.318669	0.0399677	0.133767	6.97883	Not significant	ns
METTL6	-0.141551	0.288556	0.493192	4.10196	Not significant	ns
EAF1	-0.0812698	0.303541	0.509293	5.2256	Not significant	ns
COLQ	0.269788	0.142728	0.313496	3.09867	Not significant	ns
HACL1	0.194986	0.0451142	0.14537	4.31653	Not significant	ns
BTD	0.0404176	0.711027	0.837094	3.91289	Not significant	ns
ANKRD28	0.056854	0.537914	0.715044	6.63879	Not significant	ns
GALNT15	-0.710714	0.00256404	0.0198847	2.737	IS-Low	*
DPH3	-0.00688627	0.925404	0.960904	4.95231	Not significant	ns
OXNAD1	0.435306	2.72715e-06	0.000128269	4.14663	Not significant	ns
RFTN1	0.429172	0.00103588	0.0102572	6.00126	Not significant	ns
PLCL2	0.323552	0.0203089	0.0845826	4.56494	Not significant	ns
TBC1D5	0.189591	0.0265024	0.101117	5.78499	Not significant	ns
SATB1	0.49464	5.48277e-05	0.00120915	6.14703	Not significant	ns
SATB1-AS1	0.803343	0.00102525	0.010185	2.12767	IS-High	*
RAB5A	-0.0134264	0.839058	0.913902	6.65513	Not significant	ns
KAT2B	0.238984	0.0192975	0.0817952	5.49781	Not significant	ns
SGO1	-0.0357103	0.767207	0.872099	4.3683	Not significant	ns
ZNF385D	0.119135	0.550526	0.724416	3.24045	Not significant	ns
HMGB1P5	0.0981598	0.835993	0.912063	3.8885	Not significant	ns
UBE2E2	-0.191319	0.107233	0.260917	5.12343	Not significant	ns
UBE2E1	-0.138896	0.0312454	0.112432	6.96229	Not significant	ns
NKIRAS1	-0.0558795	0.592918	0.755707	3.44839	Not significant	ns
RPL15	-0.0116183	0.878766	0.935489	10.0027	Not significant	ns
NR1D2	0.102604	0.36672	0.570474	6.76177	Not significant	ns
THRB	-0.169465	0.327962	0.532986	3.88747	Not significant	ns
THRB-IT1	-0.0799079	0.67736	0.814317	2.9412	Not significant	ns
RARB	-0.189754	0.316414	0.522239	4.13313	Not significant	ns
TOP2B	0.151554	0.0242963	0.0951804	6.94607	Not significant	ns
NGLY1	0.19771	0.0166601	0.0737177	5.30468	Not significant	ns
OXSM	0.0626931	0.574469	0.742152	3.85296	Not significant	ns
SLC4A7	0.364278	8.05448e-05	0.00160657	6.30896	Not significant	ns
EOMES	1.41211	9.65654e-16	4.9052e-12	4.41771	IS-High	****
LINC01980	-0.27316	0.677783	0.814608	1.93894	Not significant	ns
CMC1	0.0655845	0.519905	0.702125	5.84764	Not significant	ns
AZI2	0.0398352	0.499054	0.685527	6.4164	Not significant	ns
RBMS3	0.297211	0.0738072	0.20317	5.60698	Not significant	ns
TGFBR2	0.264453	0.0235959	0.0935192	7.15685	Not significant	ns
STT3B	0.0956554	0.13141	0.298148	7.68756	Not significant	ns
OSBPL10	0.132719	0.300329	0.506308	5.32205	Not significant	ns
ZNF860	0.0604373	0.764749	0.871068	2.22634	Not significant	ns
GPD1L	0.167125	0.226797	0.423463	5.10962	Not significant	ns
CMTM8	-0.136153	0.348891	0.553367	4.2784	Not significant	ns
CMTM7	0.458487	7.15249e-05	0.00146698	5.01291	Not significant	ns
CMTM6	0.170301	0.0268522	0.101994	8.22803	Not significant	ns
DYNC1LI1	0.115069	0.0683232	0.19324	5.30539	Not significant	ns
RPL30P4	0.173515	0.412481	0.613129	3.69457	Not significant	ns
CNOT10	-0.014755	0.836464	0.91246	4.9351	Not significant	ns
RPL23AP43	-0.111279	0.432107	0.629833	5.06108	Not significant	ns
CCR4	0.41132	0.14044	0.311253	3.48823	Not significant	ns
GLB1	-0.0775623	0.232402	0.430039	6.18111	Not significant	ns
CRTAP	-0.052695	0.431851	0.62975	6.91591	Not significant	ns
SUSD5	0.276715	0.260193	0.461916	2.40283	Not significant	ns
FBXL2	-0.333451	0.0830227	0.220492	2.3343	Not significant	ns
UBP1	0.0436095	0.526641	0.707263	6.95325	Not significant	ns
CLASP2	0.0616867	0.338286	0.542704	5.63626	Not significant	ns
PDCD6IP	-0.0145665	0.813461	0.899327	7.38367	Not significant	ns
ARPP21	-0.639721	0.182085	0.366988	1.42274	Not significant	ns
TRANK1	0.432242	3.74631e-05	0.00093132	4.93897	Not significant	ns
EPM2AIP1	0.175904	0.0608943	0.178696	7.0409	Not significant	ns
MLH1	-0.13025	0.0757233	0.206764	5.43552	Not significant	ns
LRRFIP2	-0.00302754	0.968276	0.981937	6.0148	Not significant	ns
UBE2D3P2	-0.141588	0.341547	0.545843	2.90604	Not significant	ns
GOLGA4	0.276175	0.0304584	0.110597	7.03986	Not significant	ns
ITGA9	-0.17501	0.2887	0.493371	3.45883	Not significant	ns
ITGA9-AS1	-0.230784	0.223944	0.419908	2.58925	Not significant	ns
CTDSPL	-0.217496	0.00686103	0.039569	6.26934	Not significant	ns
VILL	0.424075	0.00597522	0.0361335	3.41855	Not significant	ns
PLCD1	-0.241379	0.0946995	0.239841	3.51797	Not significant	ns
ACAA1	0.0431189	0.644475	0.793437	5.30866	Not significant	ns
MYD88	0.00498112	0.950001	0.9741	5.9977	Not significant	ns
OXSR1	-0.0971362	0.18789	0.374428	6.45664	Not significant	ns
XYLB	0.151839	0.358126	0.561758	3.10277	Not significant	ns
ACVR2B	-0.136148	0.252635	0.453221	4.05465	Not significant	ns
EXOG	0.229965	0.0107418	0.0545104	4.81319	Not significant	ns
WDR48	0.171079	0.0406461	0.135217	5.48482	Not significant	ns
GORASP1	-0.0339807	0.611078	0.769923	5.56416	Not significant	ns
TTC21A	0.163091	0.26439	0.466293	2.99491	Not significant	ns
CSRNP1	-0.354031	0.0123843	0.0597608	4.7117	Not significant	ns
XIRP1	0.0994125	0.814021	0.899751	2.61034	Not significant	ns
CX3CR1	0.08038	0.691669	0.824143	2.5737	Not significant	ns
SLC25A38	0.121552	0.131091	0.29772	5.17633	Not significant	ns
RPSA	0.351248	0.0325104	0.115787	6.95978	Not significant	ns
EIF1B-AS1	-0.153844	0.508134	0.693051	2.96983	Not significant	ns
EIF1B	-0.0057139	0.954691	0.976428	6.03081	Not significant	ns
ENTPD3	0.0849742	0.695411	0.827134	3.40072	Not significant	ns
RPL14	0.0780815	0.437696	0.634492	8.0308	Not significant	ns
ZNF619	0.0683663	0.704845	0.833171	2.24209	Not significant	ns
ZNF620	0.00796083	0.965321	0.980998	2.05538	Not significant	ns
ZNF621	0.0738285	0.353326	0.557421	4.95033	Not significant	ns
CTNNB1	-0.146813	0.0257346	0.098883	8.69398	Not significant	ns
ULK4	0.284046	0.112057	0.268034	2.36373	Not significant	ns
TRAK1	-0.0391823	0.580787	0.746516	6.62202	Not significant	ns
CCK	-0.946171	0.326731	0.532064	0.345426	Not significant	ns
VIPR1	-0.118649	0.543746	0.719408	2.56019	Not significant	ns
SEC22C	0.0438692	0.521844	0.70359	5.37227	Not significant	ns
SS18L2	-0.0413562	0.598986	0.760345	5.69186	Not significant	ns
NKTR	0.33801	0.00032882	0.00440539	7.60979	Not significant	ns
ZBTB47	-0.104834	0.492168	0.679853	3.29821	Not significant	ns
KLHL40	0.637589	0.238516	0.437288	1.49564	Not significant	ns
HIGD1A	-0.214648	0.0295561	0.108531	6.66399	Not significant	ns
ACKR2	-0.299091	0.223164	0.419024	2.07205	Not significant	ns
KRBOX1	0.782651	0.1829	0.3679	1.20655	Not significant	ns
ZNF662	-0.115919	0.553055	0.726051	2.75892	Not significant	ns
GASK1A	-0.290166	0.318714	0.524374	1.6951	Not significant	ns
POMGNT2	-0.237949	0.0587044	0.174034	3.78083	Not significant	ns
SNRK	0.142748	0.0606285	0.178294	5.52343	Not significant	ns
ANO10	-0.262994	0.014737	0.0674406	3.77784	Not significant	ns
ABHD5	-0.236224	0.0262818	0.100454	6.12903	Not significant	ns
TCAIM	-0.135505	0.168718	0.348953	5.08621	Not significant	ns
ZNF445	0.0869423	0.254737	0.455626	4.91027	Not significant	ns
ZNF852	-0.283562	0.475701	0.666104	3.32513	Not significant	ns
ZKSCAN7	-0.291581	0.144561	0.315883	1.95459	Not significant	ns
ZKSCAN7-AS1	-0.678707	0.144276	0.315598	1.37331	Not significant	ns
ZNF197	-0.0285728	0.724353	0.845986	4.1069	Not significant	ns
ZNF35	0.0527126	0.75086	0.862013	2.12576	Not significant	ns
ZNF502	-0.182135	0.300005	0.506067	3.18272	Not significant	ns
ZNF501	0.169552	0.37607	0.579677	1.71014	Not significant	ns
KIAA1143	0.0273878	0.707156	0.834665	5.71874	Not significant	ns
KIF15	-0.067524	0.575064	0.742576	4.72487	Not significant	ns
TMEM42	0.0457693	0.638908	0.78942	4.17887	Not significant	ns
ZDHHC3	-0.0277823	0.710191	0.836821	6.25277	Not significant	ns
EXOSC7	-0.040235	0.679998	0.816587	5.41516	Not significant	ns
CDCP1	-0.473252	0.000741224	0.00803951	6.22377	Not significant	ns
TMEM158	-0.647612	0.000717162	0.00782346	4.50772	IS-Low	**
LARS2	-0.101446	0.320797	0.526338	4.07379	Not significant	ns
LIMD1	0.254339	0.000790483	0.00841213	6.12035	Not significant	ns
SACM1L	0.0488171	0.432491	0.629969	6.29664	Not significant	ns
LZTFL1	-0.0104561	0.90708	0.950206	4.93499	Not significant	ns
FYCO1	0.100282	0.294377	0.498945	4.8551	Not significant	ns
CXCR6	0.909004	9.52731e-09	2.26854e-06	4.07196	IS-High	****
XCR1	0.580631	0.00336014	0.0239547	2.30422	IS-High	*
CCR1	0.554138	4.76977e-05	0.00109468	5.09169	IS-High	**
CCR2	0.545459	0.000391555	0.00498905	3.61291	IS-High	**
CCR5	0.962234	2.07148e-10	1.31531e-07	4.6196	IS-High	****
CCRL2	0.879416	1.81042e-06	9.54397e-05	2.20483	IS-High	****
LINC02009	0.351499	0.417062	0.617404	1.18161	Not significant	ns
LTF	-0.35921	0.363338	0.5669	7.81613	Not significant	ns
RTP3	-0.1718	0.689621	0.822826	2.70591	Not significant	ns
LRRC2	0.283362	0.242804	0.441749	3.12217	Not significant	ns
ALS2CL	-0.706628	9.59462e-05	0.00180956	5.417	IS-Low	**
MYL3	0.5509	0.233517	0.431435	2.91018	Not significant	ns
CCDC12	0.0461815	0.578802	0.745214	6.30919	Not significant	ns
NBEAL2	-0.208771	0.142501	0.313313	6.20837	Not significant	ns
SETD2	0.221651	0.0113989	0.0564833	6.49911	Not significant	ns
KIF9-AS1	-0.138651	0.489011	0.67752	2.75023	Not significant	ns
KIF9	-0.0713867	0.644445	0.793437	3.19975	Not significant	ns
KLHL18	-0.0451275	0.588516	0.752571	4.42013	Not significant	ns
PTPN23	-0.137147	0.091868	0.23557	5.44242	Not significant	ns
SCAP	-0.141321	0.0549609	0.166345	5.65855	Not significant	ns
ELP6	0.255299	0.00448534	0.0294875	4.33401	Not significant	ns
CSPG5	-0.56135	0.0617959	0.180438	1.75543	Not significant	ns
SMARCC1	0.144194	0.0919039	0.23557	6.99412	Not significant	ns
DHX30	-0.140623	0.0572441	0.170706	5.74921	Not significant	ns
MAP4	-0.202275	0.00454702	0.0297263	7.67866	Not significant	ns
VPS26BP1	0.0486013	0.826061	0.906285	2.08572	Not significant	ns
CDC25A	-0.218097	0.0947505	0.239931	3.87084	Not significant	ns
NDUFB1P1	-0.0565869	0.764733	0.871068	2.0546	Not significant	ns
CAMP	0.917666	0.0302703	0.110119	1.54574	Not significant	ns
ZNF589	0.190972	0.0897736	0.232032	4.14637	Not significant	ns
NME6	-0.053625	0.633462	0.785654	4.14202	Not significant	ns
PLXNB1	-0.277741	0.0552993	0.166972	5.60887	Not significant	ns
CCDC51	-0.299432	0.00184331	0.0156317	4.53531	Not significant	ns
TMA7	0.0917465	0.339498	0.543906	7.04622	Not significant	ns
ATRIP	0.037748	0.758097	0.8666	3.03332	Not significant	ns
SHISA5	0.105407	0.260852	0.462816	7.75807	Not significant	ns
PFKFB4	-0.702143	0.000657787	0.00730614	3.72523	IS-Low	**
UCN2	-0.179203	0.578127	0.744471	1.26416	Not significant	ns
COL7A1	-0.394071	0.0156834	0.0703976	7.65797	Not significant	ns
UQCRC1	-0.0319937	0.735048	0.851882	6.65293	Not significant	ns
SLC26A6	-0.141739	0.327604	0.532789	4.20565	Not significant	ns
CELSR3	-0.654888	0.000989243	0.00994398	3.7687	IS-Low	**
NCKIPSD	-0.0241031	0.817861	0.901957	4.60625	Not significant	ns
IP6K2	-0.165771	0.0479285	0.151475	6.69918	Not significant	ns
PRKAR2A	-0.122558	0.13952	0.309707	7.27682	Not significant	ns
SLC25A20	0.158823	0.0993241	0.248185	4.29458	Not significant	ns
ARIH2	0.0644407	0.263152	0.465113	6.7358	Not significant	ns
P4HTM	0.38321	0.0206068	0.0854032	3.53013	Not significant	ns
WDR6	0.110982	0.187409	0.373763	6.75569	Not significant	ns
DALRD3	-0.00311713	0.97133	0.98365	3.93778	Not significant	ns
NDUFAF3	-0.114425	0.212744	0.406358	5.54599	Not significant	ns
IMPDH2	0.5556	0.310655	0.516088	6.46256	Not significant	ns
QRICH1	0.185126	0.477149	0.667465	5.79432	Not significant	ns
USP19	-0.0554412	0.470507	0.661338	5.23683	Not significant	ns
LAMB2	-0.132637	0.324253	0.529784	5.07864	Not significant	ns
CCDC71	-0.0817728	0.56732	0.736405	3.70107	Not significant	ns
KLHDC8B	-0.132054	0.388385	0.592319	3.94826	Not significant	ns
C3orf62	0.0263674	0.797666	0.889639	4.25297	Not significant	ns
USP4	0.0137032	0.87981	0.936093	5.60097	Not significant	ns
GPX1	0.660112	0.247325	0.44746	7.2236	Not significant	ns
RHOA	-0.086849	0.105229	0.257871	9.37152	Not significant	ns
TCTA	0.179929	0.0550664	0.166632	4.10799	Not significant	ns
DAG1	-0.212387	0.0129853	0.0616843	6.64095	Not significant	ns
APEH	-0.110119	0.270541	0.473172	4.98312	Not significant	ns
MST1	-0.12829	0.412149	0.612875	3.00583	Not significant	ns
RNF123	-0.25503	0.0398984	0.133746	3.5593	Not significant	ns
GMPPB	-0.124397	0.239864	0.438441	4.95762	Not significant	ns
IP6K1	-0.154827	0.0946922	0.239841	4.65887	Not significant	ns
INKA1	-0.00822753	0.956665	0.976848	3.13932	Not significant	ns
UBA7	0.38709	0.000749874	0.00810449	5.74045	Not significant	ns
TRAIP	-0.337667	0.0115036	0.0569351	3.357	Not significant	ns
MST1R	-0.135007	0.447073	0.642003	5.13513	Not significant	ns
MON1A	-0.200595	0.193583	0.382225	2.85703	Not significant	ns
RBM6	0.269915	0.000694712	0.00762732	7.35806	Not significant	ns
RBM5	0.229009	4.79691e-05	0.0010976	7.49567	Not significant	ns
SEMA3F	-0.330275	0.0137693	0.0642667	5.32175	Not significant	ns
GNAI2	-0.0286258	0.663203	0.804406	8.15068	Not significant	ns
SEMA3B	-0.773217	0.000283934	0.00392616	3.32476	IS-Low	**
IFRD2	-0.273645	0.0066348	0.0386645	5.622	Not significant	ns
NAA80	0.0859508	0.565205	0.735045	2.79353	Not significant	ns
HYAL1	-0.466166	0.04673	0.148979	2.45938	Not significant	ns
HYAL2	-0.344867	0.00381734	0.0261449	5.27599	Not significant	ns
TUSC2	0.0827595	0.220694	0.416181	5.59219	Not significant	ns
RASSF1	0.168678	0.05455	0.165564	5.04294	Not significant	ns
NPRL2	0.201576	0.0197831	0.0831655	4.48624	Not significant	ns
CYB561D2	0.220498	0.0136895	0.0640315	4.46443	Not significant	ns
TMEM115	-0.0224908	0.816173	0.900829	4.24317	Not significant	ns
CACNA2D2	-0.41229	0.150323	0.324471	1.70461	Not significant	ns
C3orf18	0.0156953	0.924042	0.960227	2.52288	Not significant	ns
HEMK1	0.0559485	0.565261	0.735045	4.50693	Not significant	ns
CISH	0.239826	0.0484441	0.152655	4.43174	Not significant	ns
MAPKAPK3	-0.195306	0.0643851	0.18572	4.33902	Not significant	ns
DOCK3	-0.263057	0.397239	0.599536	1.87777	Not significant	ns
MANF	-0.0244078	0.7839	0.881548	6.70417	Not significant	ns
RBM15B	-0.0943414	0.148714	0.322071	6.55815	Not significant	ns
DCAF1	0.0518268	0.541007	0.717154	5.24434	Not significant	ns
RAD54L2	-0.00303396	0.965937	0.981266	5.60224	Not significant	ns
TEX264	0.0207674	0.824047	0.905448	4.92894	Not significant	ns
RRP9	-0.0254047	0.81994	0.903279	3.98772	Not significant	ns
PARP3	0.0671098	0.561045	0.731937	4.78992	Not significant	ns
PCBP4	-0.250073	0.0689319	0.19442	4.69105	Not significant	ns
ABHD14B	0.235491	0.0392323	0.13227	4.66544	Not significant	ns
ABHD14A	0.114646	0.40082	0.602317	3.15733	Not significant	ns
RPL29	-0.0709977	0.55304	0.726051	8.2102	Not significant	ns
DUSP7	-0.59601	2.21475e-05	0.000636804	6.83268	IS-Low	***
POC1A	-0.0675377	0.634758	0.786557	3.30486	Not significant	ns
ALAS1	-0.0902223	0.292427	0.49725	5.51985	Not significant	ns
TWF2	-0.094989	0.281877	0.485954	5.60312	Not significant	ns
PPM1M	0.299984	0.00791836	0.044136	4.71757	Not significant	ns
WDR82	0.0258408	0.701032	0.830593	7.59384	Not significant	ns
GLYCTK	0.334466	0.041264	0.136649	2.84196	Not significant	ns
DNAH1	0.377101	0.0137335	0.0641614	2.98022	Not significant	ns
BAP1	-0.0737297	0.383323	0.587061	6.04093	Not significant	ns
PHF7	0.370902	0.00657342	0.0384244	2.91624	Not significant	ns
SEMA3G	0.38213	0.0474683	0.150482	2.9317	Not significant	ns
TNNC1	0.0587939	0.896971	0.945685	4.56565	Not significant	ns
NISCH	0.00629515	0.938762	0.967718	6.08602	Not significant	ns
STAB1	0.156969	0.240888	0.439575	5.89417	Not significant	ns
NT5DC2	-0.525561	2.69903e-06	0.000128044	5.18897	IS-Low	***
PBRM1	0.118343	0.132293	0.299408	7.1161	Not significant	ns
GNL3	0.119999	0.139336	0.309571	5.80374	Not significant	ns
GLT8D1	-0.0231255	0.765392	0.871457	5.36876	Not significant	ns
SPCS1	0.0245544	0.734603	0.851505	7.57817	Not significant	ns
NEK4	-0.0739758	0.318639	0.524374	4.97093	Not significant	ns
ITIH4	0.224691	0.26605	0.467897	2.43938	Not significant	ns
SFMBT1	0.0717992	0.444078	0.639678	4.36302	Not significant	ns
RFT1	-0.160707	0.0954035	0.241023	4.67326	Not significant	ns
PRKCD	0.275491	0.00229416	0.0183714	6.38291	Not significant	ns
TKT	-0.139646	0.315869	0.521779	7.1209	Not significant	ns
DCP1A	0.0403522	0.523559	0.704879	6.60432	Not significant	ns
CACNA1D	-0.0428115	0.810724	0.898191	3.06683	Not significant	ns
CHDH	0.16912	0.391869	0.594933	4.59823	Not significant	ns
IL17RB	-0.15998	0.499366	0.685819	3.7103	Not significant	ns
ACTR8	0.0769654	0.380758	0.584034	3.99832	Not significant	ns
SELENOK	0.0186984	0.800426	0.891514	7.06784	Not significant	ns
CACNA2D3	-0.12159	0.519495	0.70208	2.85404	Not significant	ns
ESRG	-0.0356983	0.960169	0.978599	1.48473	Not significant	ns
LRTM1	3.91334	9.31577e-08	1.14906e-05	3.06066	IS-High	****
WNT5A	-0.291412	0.0440533	0.143153	6.53958	Not significant	ns
ERC2	0.405953	0.185318	0.370824	1.88249	Not significant	ns
CCDC66	0.351857	0.000349033	0.00461712	5.07902	Not significant	ns
TASOR	0.150984	0.0292888	0.107836	6.64338	Not significant	ns
ARHGEF3	0.11303	0.244915	0.444659	6.35619	Not significant	ns
IL17RD	-0.356429	0.0249888	0.0969435	3.99406	Not significant	ns
HESX1	-0.01433	0.942181	0.969408	2.08398	Not significant	ns
APPL1	0.0769825	0.36747	0.571319	6.98502	Not significant	ns
PDE12	0.111195	0.116185	0.274089	5.50515	Not significant	ns
ARF4	-0.137559	0.0774022	0.210031	7.51523	Not significant	ns
DENND6A	0.03467	0.625205	0.780046	5.6654	Not significant	ns
SLMAP	-0.0700173	0.356252	0.560381	6.19492	Not significant	ns
FLNB	-0.387376	0.000539745	0.00634659	7.4339	Not significant	ns
DNASE1L3	0.501509	0.0180715	0.0780643	4.31492	Not significant	ns
ABHD6	-0.109941	0.386276	0.590122	4.04604	Not significant	ns
RPP14	0.1156	0.410499	0.611564	4.69289	Not significant	ns
PXK	0.234645	0.0373878	0.127805	4.94448	Not significant	ns
PDHB	-0.0713565	0.314704	0.520657	6.22252	Not significant	ns
KCTD6	0.255469	0.0596731	0.175959	3.85667	Not significant	ns
ACOX2	0.364716	0.14235	0.313207	1.93944	Not significant	ns
FAM107A	0.172529	0.43077	0.629025	4.6348	Not significant	ns
FAM3D	0.277394	0.350452	0.555034	5.73306	Not significant	ns
FHIT	0.277013	0.0444941	0.144081	3.34273	Not significant	ns
PTPRG	-0.303258	0.013465	0.0632681	5.29668	Not significant	ns
RPL10AP6	-0.184986	0.0582001	0.172955	8.88369	Not significant	ns
PTPRG-AS1	-0.266828	0.333454	0.53801	2.40226	Not significant	ns
CADPS	0.207207	0.344824	0.549547	1.97179	Not significant	ns
THOC7	-0.0429646	0.588701	0.752745	6.56005	Not significant	ns
ATXN7	0.195912	0.0116556	0.0573336	6.88548	Not significant	ns
PSMD6-AS2	0.107208	0.521685	0.703474	2.1611	Not significant	ns
PSMD6	-0.0688723	0.271354	0.473943	6.48624	Not significant	ns
PRICKLE2	-0.277391	0.0909468	0.233993	4.08492	Not significant	ns
ADAMTS9	-0.59546	0.000252087	0.00359359	3.94618	IS-Low	**
ADAMTS9-AS2	0.166577	0.435591	0.632928	2.3881	Not significant	ns
MAGI1	-0.128575	0.210064	0.403474	5.73127	Not significant	ns
SLC25A26	-0.104397	0.214691	0.408449	4.70907	Not significant	ns
LRIG1	0.195302	0.113739	0.270527	6.19321	Not significant	ns
KBTBD8	0.716614	8.24107e-05	0.00163778	3.61874	IS-High	**
SUCLG2	0.109103	0.256506	0.457876	6.47033	Not significant	ns
EOGT	-0.182192	0.0331722	0.117491	5.58342	Not significant	ns
TMF1	0.135401	0.091901	0.23557	6.61066	Not significant	ns
UBA3	0.0299368	0.696055	0.827394	6.37966	Not significant	ns
ARL6IP5	0.267814	0.00221524	0.0178993	7.33808	Not significant	ns
LMOD3	3.87295	1.01912e-17	1.55304e-13	6.52279	IS-High	****
FRMD4B	-0.00374916	0.965339	0.980998	6.00082	Not significant	ns
MITF	0.0852844	0.525885	0.706637	5.23639	Not significant	ns
FOXP1	0.638732	0.14176	0.312405	12.3698	Not significant	ns
FOXP1-IT1	0.224378	0.131369	0.298148	3.31387	Not significant	ns
EIF4E3	0.132094	0.192394	0.380765	5.25087	Not significant	ns
GPR27	-0.221944	0.426138	0.625317	2.69311	Not significant	ns
PROK2	-1.36896	0.000550487	0.00644802	1.4686	IS-Low	**
LINC00877	0.424157	0.0865663	0.226586	2.11599	Not significant	ns
RYBP	-0.0731938	0.357584	0.561428	6.81393	Not significant	ns
SHQ1	-0.0432093	0.622658	0.778463	4.40833	Not significant	ns
GXYLT2	-0.728412	0.00132794	0.0123393	3.72586	IS-Low	*
FTH1P23	-0.725551	0.192904	0.381527	0.465859	Not significant	ns
PPP4R2	0.0150837	0.825557	0.905996	6.75753	Not significant	ns
EBLN2	0.0748801	0.46579	0.657665	4.17469	Not significant	ns
PDZRN3	-0.177407	0.264295	0.466265	4.15177	Not significant	ns
CNTN3	0.0262711	0.914304	0.954648	2.16721	Not significant	ns
FAM86DP	0.0148571	0.92255	0.959423	2.74773	Not significant	ns
LINC00960	0.00822472	0.974104	0.984882	2.97554	Not significant	ns
ZNF717	-0.0813196	0.575312	0.742666	3.6074	Not significant	ns
ROBO2	-0.177335	0.459553	0.653156	3.28832	Not significant	ns
ROBO1	0.154473	0.281856	0.485954	6.78983	Not significant	ns
GBE1	-0.198621	0.029193	0.107691	5.42472	Not significant	ns
VGLL3	-0.254907	0.13198	0.29898	4.46377	Not significant	ns
CHMP2B	-0.114261	0.12457	0.287624	6.9182	Not significant	ns
CGGBP1	0.0773884	0.296818	0.502132	7.0183	Not significant	ns
ZNF654	0.11241	0.133504	0.301001	5.40258	Not significant	ns
C3orf38	0.0898675	0.281313	0.485331	5.06406	Not significant	ns
EPHA3	-0.0309744	0.876066	0.933723	3.75045	Not significant	ns
PROS1	-0.361906	0.0410486	0.136135	5.30564	Not significant	ns
ARL13B	-0.3933	0.00031768	0.00428797	4.99001	Not significant	ns
STX19	-0.188886	0.37134	0.575087	2.61213	Not significant	ns
DHFR2	0.0918766	0.395025	0.597769	4.36324	Not significant	ns
NSUN3	0.0136854	0.858476	0.924653	4.79197	Not significant	ns
EPHA6	0.522532	0.230682	0.428132	1.24894	Not significant	ns
ARL6	-0.185913	0.110621	0.265724	3.90749	Not significant	ns
CRYBG3	0.00454114	0.966326	0.981395	5.42082	Not significant	ns
RIOX2	-0.0850927	0.350229	0.554796	5.89348	Not significant	ns
CLDND1	-0.116518	0.199428	0.389875	7.75547	Not significant	ns
GPR15	0.0719359	0.822597	0.904652	3.0858	Not significant	ns
CPOX	-0.136702	0.106642	0.260019	6.25903	Not significant	ns
ST3GAL6	-0.340307	0.00324976	0.0234002	4.30088	Not significant	ns
DCBLD2	-0.5815	0.000283024	0.00392091	6.36234	IS-Low	**
COL8A1	-0.754022	0.0014741	0.0133316	6.1079	IS-Low	*
CMSS1	-0.201799	0.0737426	0.203086	5.69392	Not significant	ns
FILIP1L	0.208933	0.140426	0.311253	5.45321	Not significant	ns
TBC1D23	-0.197968	0.00875638	0.0472467	6.34422	Not significant	ns
NIT2	-0.102829	0.212911	0.406514	6.05023	Not significant	ns
TOMM70	-0.167294	0.0353422	0.12302	6.50801	Not significant	ns
TMEM45A	-0.358219	0.0665014	0.189671	6.26977	Not significant	ns
ADGRG7	2.19694	0.0156315	0.0702674	0.703943	Not significant	ns
TFG	-0.251725	0.000455156	0.00556672	7.93989	Not significant	ns
ABI3BP	0.489852	0.0142497	0.0658034	5.75524	Not significant	ns
SENP7	0.232992	0.00925288	0.0489221	5.9123	Not significant	ns
TRMT10C	-0.0679547	0.390337	0.594002	5.84201	Not significant	ns
PCNP	-0.0219155	0.751537	0.862465	7.53768	Not significant	ns
ZBTB11	-0.0369407	0.610276	0.769422	5.91277	Not significant	ns
ZBTB11-AS1	-0.313898	0.0624181	0.181837	2.24732	Not significant	ns
RPL24	-0.146183	0.0644214	0.18572	9.39083	Not significant	ns
PDCL3P4	0.530225	0.299184	0.505113	0.963219	Not significant	ns
CEP97	-0.140455	0.150446	0.324641	5.32762	Not significant	ns
NXPE3	0.174495	0.115968	0.273779	5.46937	Not significant	ns
NFKBIZ	-0.535986	4.28833e-05	0.00101577	7.39389	IS-Low	**
ALCAM	-0.234742	0.148984	0.32245	7.2086	Not significant	ns
CBLB	0.158561	0.116827	0.27487	6.23169	Not significant	ns
DUBR	-0.0995824	0.547805	0.722458	3.13139	Not significant	ns
BBX	0.119943	0.186377	0.372096	7.41559	Not significant	ns
CD47	-0.102893	0.213522	0.406987	8.09186	Not significant	ns
LINC01215	0.970251	0.000980632	0.00988841	3.05879	IS-High	**
IFT57	0.0184943	0.85354	0.921883	6.04087	Not significant	ns
CIP2A	-0.0618596	0.662536	0.80412	4.52201	Not significant	ns
DZIP3	0.33056	0.00154632	0.0138147	5.05629	Not significant	ns
TRAT1	0.8798	1.85843e-05	0.000557494	3.48123	IS-High	***
NECTIN3-AS1	0.732227	0.114446	0.271491	0.837419	Not significant	ns
NECTIN3	0.25247	0.157137	0.333675	4.37413	Not significant	ns
CD96	0.955749	2.75775e-10	1.44915e-07	4.93848	IS-High	****
ZBED2	-0.225066	0.343683	0.548073	3.65945	Not significant	ns
PLCXD2	0.395737	0.0097967	0.0510436	3.01288	Not significant	ns
PHLDB2	-0.652161	0.000395121	0.00502189	5.92692	IS-Low	**
ABHD10	-0.000327207	0.996951	0.99827	5.77196	Not significant	ns
C3orf52	-0.381227	0.0136027	0.0637624	4.07455	Not significant	ns
GCSAM	0.477782	0.0287916	0.106857	4.15232	Not significant	ns
TBILA	-0.0990501	0.630799	0.783741	2.86507	Not significant	ns
CD200	0.049866	0.812703	0.899111	5.70213	Not significant	ns
BTLA	0.890472	8.48832e-05	0.00166945	3.90926	IS-High	**
ATG3	-0.113486	0.1569	0.333417	7.10706	Not significant	ns
SLC35A5	-0.101658	0.206043	0.398412	5.34789	Not significant	ns
CCDC80	0.202393	0.277454	0.481094	7.62305	Not significant	ns
CD200R1	0.704369	0.000110153	0.00200174	3.02482	IS-High	**
GTPBP8	0.06288	0.531506	0.710367	4.93366	Not significant	ns
NEPRO	-0.0598352	0.395116	0.597769	5.84219	Not significant	ns
BOC	-0.226163	0.200368	0.39086	4.99995	Not significant	ns
CFAP44	0.0394286	0.762859	0.869565	4.51063	Not significant	ns
SPICE1	-0.179593	0.145591	0.317496	3.84915	Not significant	ns
SIDT1	0.525399	0.00255186	0.0198205	3.8998	IS-High	*
USF3	-0.000718911	0.992663	0.996151	6.00005	Not significant	ns
NAA50	-0.214776	0.0283403	0.105826	7.77985	Not significant	ns
ATP6V1A	-0.228783	0.0023819	0.0188949	6.96066	Not significant	ns
GRAMD1C	-0.0717693	0.579222	0.745504	4.54184	Not significant	ns
ZDHHC23	-0.228559	0.110035	0.264859	4.37452	Not significant	ns
CCDC191	0.351459	0.00219832	0.0178193	4.28877	Not significant	ns
QTRT2	-0.165864	0.0441546	0.143439	5.42497	Not significant	ns
TIGIT	0.872514	7.82111e-10	3.40531e-07	5.27919	IS-High	****
ZBTB20	0.269542	0.0202699	0.0844561	7.43579	Not significant	ns
GAP43	0.387297	0.1904	0.3779	1.88045	Not significant	ns
LSAMP	0.0902057	0.721593	0.84431	5.2938	Not significant	ns
PTMAP8	1.39901	0.0671369	0.190628	1.89593	Not significant	ns
IGSF11	0.19728	0.58706	0.750962	1.26886	Not significant	ns
UPK1B	0.97376	0.0057537	0.0350442	3.99887	IS-High	*
B4GALT4	-0.00194107	0.990366	0.994694	5.97647	Not significant	ns
ARHGAP31	0.318721	0.00423115	0.0281812	4.07989	Not significant	ns
RPS26P21	1.12022	1.76363e-06	9.3319e-05	1.69529	IS-High	****
TMEM39A	-0.217267	0.00251104	0.0196157	6.10023	Not significant	ns
POGLUT1	0.314826	0.00831072	0.045655	6.29604	Not significant	ns
TIMMDC1	-0.0679783	0.454914	0.648982	7.07461	Not significant	ns
CD80	0.554311	0.00327821	0.0235437	2.09546	IS-High	*
ADPRH	0.338688	0.0120319	0.0585982	3.80756	Not significant	ns
PLA1A	0.646777	0.000144305	0.00245431	2.89993	IS-High	**
POPDC2	0.386605	0.0105611	0.0538262	2.61909	Not significant	ns
COX17	-0.186862	0.0270474	0.102498	6.83925	Not significant	ns
GSK3B	-0.213456	0.0305796	0.110927	6.61571	Not significant	ns
LRRC58	-0.127448	0.160184	0.337581	6.65132	Not significant	ns
FSTL1	-0.433107	0.00146186	0.0132524	8.22206	Not significant	ns
NDUFB4	-0.214652	0.025563	0.0984412	8.37776	Not significant	ns
RABL3	-0.114471	0.171509	0.352477	5.36282	Not significant	ns
GTF2E1	-0.154447	0.0439103	0.142858	5.03815	Not significant	ns
POLQ	-0.215377	0.0931543	0.237547	4.78843	Not significant	ns
RPL7AP11	-0.370008	0.00403932	0.0272051	3.60533	Not significant	ns
FBXO40	0.889169	0.117402	0.275707	1.51977	Not significant	ns
HCLS1	0.695609	5.34817e-08	7.83661e-06	6.52791	IS-High	****
RN7SL172P	1.10082	9.50073e-08	1.14906e-05	3.10403	IS-High	****
RNU4-62P	0.761025	1.29057e-06	7.81787e-05	4.08341	IS-High	****
GOLGB1	0.0971307	0.329537	0.534318	7.12731	Not significant	ns
IQCB1	0.0762697	0.326698	0.532064	6.34655	Not significant	ns
EAF2	0.28204	0.0386109	0.130754	4.56495	Not significant	ns
SLC15A2	0.278202	0.104577	0.256957	5.11767	Not significant	ns
ILDR1	0.222688	0.221502	0.417073	3.85399	Not significant	ns
CD86	0.619298	1.9455e-07	1.88838e-05	4.22145	IS-High	****
CSTA	-0.0557402	0.74097	0.855168	10.9242	Not significant	ns
FAM162A	-0.323701	0.00602343	0.0363529	7.312	Not significant	ns
WDR5B	-0.109784	0.297854	0.503382	4.14449	Not significant	ns
KPNA1	-0.199778	0.0145627	0.0669525	6.34439	Not significant	ns
PARP9	0.243797	0.0400623	0.133884	7.74759	Not significant	ns
DTX3L	-0.0119033	0.907711	0.950695	7.02007	Not significant	ns
PARP15	0.918309	6.4327e-06	0.000251354	5.14863	IS-High	***
PARP14	0.323652	0.00161852	0.0143425	8.33021	Not significant	ns
HSPBAP1	-0.00890478	0.924646	0.960528	4.87975	Not significant	ns
SLC49A4	-0.227921	0.0398524	0.133651	5.09467	Not significant	ns
LINC02035	-0.126588	0.294057	0.498808	3.99727	Not significant	ns
SEMA5B	0.0411571	0.875889	0.933676	1.70851	Not significant	ns
PDIA5	-0.424146	0.000413698	0.00518875	5.20765	Not significant	ns
SEC22A	-0.220664	0.00918923	0.0487416	5.11929	Not significant	ns
ADCY5	0.931983	0.000380652	0.00488683	3.19644	IS-High	**
HACD2	-0.168374	0.0614401	0.179813	6.75142	Not significant	ns
MYLK-AS1	-0.264387	0.168969	0.349185	2.47757	Not significant	ns
MYLK	-0.34061	0.0143723	0.066229	6.72891	Not significant	ns
CCDC14	-0.0547745	0.523308	0.704603	6.85994	Not significant	ns
KALRN	-0.21436	0.145447	0.317317	3.9015	Not significant	ns
RPL7P15	-0.0312318	0.861989	0.926847	3.00056	Not significant	ns
UMPS	-0.239205	0.0123975	0.0598054	6.02915	Not significant	ns
ITGB5	-0.622916	2.47094e-06	0.00011916	6.73819	IS-Low	***
MUC13	0.188938	0.784139	0.881686	1.07999	Not significant	ns
HEG1	-0.294162	0.00399895	0.0270364	6.64731	Not significant	ns
SLC12A8	-0.455897	0.00373461	0.0258023	4.26201	Not significant	ns
ZNF148	0.0636665	0.435118	0.632525	6.86502	Not significant	ns
SNX4	-0.149302	0.0727405	0.201254	5.98341	Not significant	ns
OSBPL11	0.0617672	0.440024	0.636361	5.15659	Not significant	ns
LINC02614	-1.06489	9.18508e-05	0.00176414	2.91147	IS-Low	**
SLC41A3	-0.243348	0.0129516	0.0616202	5.15571	Not significant	ns
ALDH1L1	-0.283292	0.353026	0.557142	3.67171	Not significant	ns
ALDH1L1-AS1	-0.519852	0.193473	0.382106	0.971714	Not significant	ns
KLF15	0.297489	0.201079	0.391446	3.17974	Not significant	ns
ZXDC	-0.172865	0.0292744	0.107817	5.79957	Not significant	ns
TXNRD3	-0.404688	0.0190231	0.0810663	3.40265	Not significant	ns
CHCHD6	0.645751	0.00294739	0.0218194	4.57983	IS-High	*
PLXNA1	-0.157491	0.26097	0.46297	6.98087	Not significant	ns
TPRA1	-0.323623	0.000952631	0.0096652	5.37515	Not significant	ns
MCM2	-0.372767	0.0051856	0.0326813	6.9869	Not significant	ns
PODXL2	-0.672994	0.00294418	0.0218194	3.2866	IS-Low	*
ABTB1	0.0230425	0.853881	0.921977	4.0953	Not significant	ns
MGLL	-0.25387	0.109224	0.263532	6.36385	Not significant	ns
KBTBD12	-1.05118	0.00244709	0.0192421	2.36977	IS-Low	*
SEC61A1	-0.27463	0.00220412	0.0178473	7.52305	Not significant	ns
RUVBL1	-0.183826	0.231853	0.429622	3.36774	Not significant	ns
EEFSEC	-0.174669	0.219952	0.415337	3.74531	Not significant	ns
GATA2	0.0309205	0.843709	0.916871	3.85339	Not significant	ns
RPN1	-0.10523	0.234022	0.431975	8.34081	Not significant	ns
RAB7A	-0.217433	0.00231392	0.0184909	8.12262	Not significant	ns
ACAD9	-0.261246	0.00918316	0.0487264	5.54735	Not significant	ns
ISY1	-0.198969	0.00668793	0.0389146	6.08588	Not significant	ns
CNBP	-0.00770645	0.904415	0.949527	8.81807	Not significant	ns
COPG1	-0.078844	0.244189	0.443722	7.39923	Not significant	ns
HMCES	-0.159368	0.0544902	0.165479	6.77248	Not significant	ns
RPL32P3	0.540868	0.260683	0.462677	4.16193	Not significant	ns
MBD4	-0.0268003	0.675826	0.813407	6.61007	Not significant	ns
IFT122	-0.265413	0.0639411	0.184965	4.04807	Not significant	ns
PLXND1	-0.0717607	0.522905	0.704233	5.42294	Not significant	ns
TMCC1	-0.0965352	0.263113	0.465113	5.61291	Not significant	ns
COL6A6	0.654375	0.0127507	0.0609498	2.9229	Not significant	ns
PIK3R4	-0.101695	0.153184	0.328453	5.82105	Not significant	ns
ATP2C1	-0.180182	0.0494268	0.154552	7.56838	Not significant	ns
ASTE1	0.045696	0.649088	0.796426	4.40997	Not significant	ns
NEK11	-0.282595	0.0717453	0.199577	3.2155	Not significant	ns
NUDT16	0.0068141	0.939811	0.968318	5.40049	Not significant	ns
MRPL3	-0.221774	0.0117913	0.0577773	7.29511	Not significant	ns
DNAJC13	-0.180393	0.0147432	0.0674424	6.30658	Not significant	ns
UBA5	-0.0200884	0.782216	0.880694	6.18918	Not significant	ns
NPHP3	-0.077634	0.313875	0.519906	6.07844	Not significant	ns
TMEM108	-0.169183	0.468999	0.659949	2.63151	Not significant	ns
CDV3	-0.0183121	0.781169	0.879976	7.65416	Not significant	ns
TOPBP1	-0.230321	0.00744663	0.0421856	6.64234	Not significant	ns
TF	0.0902424	0.778084	0.878297	4.41557	Not significant	ns
SRPRB	-0.0314321	0.743012	0.856422	6.68066	Not significant	ns
RAB6B	-0.212726	0.358897	0.562215	2.87686	Not significant	ns
SLCO2A1	0.282679	0.118317	0.27722	5.70787	Not significant	ns
RYK	-0.207933	0.0171319	0.0751938	6.64165	Not significant	ns
LINC02004	-0.549156	0.110776	0.266054	1.27232	Not significant	ns
AMOTL2	-0.476516	3.28095e-05	0.000843143	5.94734	Not significant	ns
ANAPC13	-0.0492986	0.577138	0.743991	5.89956	Not significant	ns
CEP63	-0.0900481	0.310561	0.516044	5.41862	Not significant	ns
EPHB1	0.290511	0.324604	0.530072	2.9296	Not significant	ns
KY	0.511728	0.231352	0.429111	1.37905	Not significant	ns
PPP2R3A	-0.291251	0.0619679	0.180664	5.24544	Not significant	ns
MSL2	0.157251	0.0826628	0.219883	6.69722	Not significant	ns
PCCB	-0.155122	0.155803	0.331743	4.91844	Not significant	ns
STAG1	-0.141859	0.067867	0.192199	6.52741	Not significant	ns
SLC35G2	-0.462551	0.00229211	0.0183646	4.08961	Not significant	ns
NCK1-DT	-0.317559	0.0151945	0.0689956	4.95433	Not significant	ns
NCK1	-0.121556	0.246669	0.446675	7.36439	Not significant	ns
IL20RB	-0.656051	0.00913827	0.0485718	6.14864	IS-Low	*
SOX14	1.75651	0.0169193	0.0745467	4.59853	Not significant	ns
LINC01210	0.61154	0.42439	0.623111	2.83794	Not significant	ns
DZIP1L	-0.928204	1.70717e-06	9.20301e-05	3.43085	IS-Low	****
DBR1	-0.228038	0.0158889	0.0710687	5.34896	Not significant	ns
ARMC8	-0.145032	0.0257783	0.0989907	6.37843	Not significant	ns
MRAS	-0.225486	0.126526	0.291022	4.04212	Not significant	ns
ESYT3	-1.15101	9.89287e-06	0.000346569	2.17039	IS-Low	***
CEP70	-0.172667	0.134073	0.301971	5.48556	Not significant	ns
FAIM	-0.237792	0.0331224	0.117389	5.31244	Not significant	ns
PIK3CB	0.13509	0.245703	0.445429	6.06168	Not significant	ns
FOXL2	-0.734845	0.0919156	0.23557	2.57687	Not significant	ns
FOXL2NB	-1.49884	0.011199	0.0558649	1.2276	Not significant	ns
MRPS22	-0.198557	0.05868	0.174034	5.75559	Not significant	ns
COPB2	-0.154766	0.0294524	0.108263	7.50836	Not significant	ns
RBP1	-0.332584	0.154575	0.330071	6.00691	Not significant	ns
NMNAT3	-0.0441708	0.79049	0.885631	3.75532	Not significant	ns
CLSTN2	-0.971439	0.000175592	0.0028406	3.01015	IS-Low	**
SLC25A36	-0.125674	0.132847	0.300187	7.17805	Not significant	ns
SPSB4	-0.253405	0.624776	0.779831	1.44844	Not significant	ns
PXYLP1	-0.0143123	0.919641	0.957625	5.17353	Not significant	ns
ZBTB38	0.200267	0.0158603	0.0710005	6.80053	Not significant	ns
RASA2	0.130129	0.0789977	0.212919	6.16386	Not significant	ns
RASA2-IT1	0.116578	0.510234	0.694734	2.37159	Not significant	ns
RNF7	-0.252209	0.00468711	0.030476	7.13846	Not significant	ns
ATP1B3	-0.431268	0.00530059	0.0331591	9.23091	Not significant	ns
TFDP2	-0.199159	0.0410475	0.136135	6.76357	Not significant	ns
GK5	-0.329143	5.11695e-05	0.00115351	6.07625	Not significant	ns
XRN1	0.159871	0.0337803	0.119024	6.84849	Not significant	ns
ATR	0.126259	0.0901165	0.232406	6.17764	Not significant	ns
PLS1	-0.236181	0.22165	0.417158	4.53544	Not significant	ns
TRPC1	-0.385628	0.0405398	0.134942	3.12476	Not significant	ns
PCOLCE2	0.0818397	0.751478	0.862462	3.492	Not significant	ns
U2SURP	-0.0826432	0.252255	0.452727	7.84631	Not significant	ns
CHST2	-0.286593	0.114055	0.271	5.22605	Not significant	ns
SLC9A9	0.437078	0.00727406	0.0413419	4.99958	Not significant	ns
ST13P15	0.292196	0.110352	0.265454	2.49411	Not significant	ns
DIPK2A	0.0241858	0.84797	0.918801	6.41543	Not significant	ns
RPL21P39	-0.685279	0.0625495	0.18215	1.25158	Not significant	ns
PLOD2	-0.707524	6.35481e-05	0.00135075	6.64025	IS-Low	**
PLSCR4	-0.24696	0.116505	0.274536	6.08324	Not significant	ns
PLSCR1	-0.0683749	0.511115	0.695372	8.00412	Not significant	ns
ZIC1	0.42928	0.370419	0.574128	2.65949	Not significant	ns
CPA3	0.248582	0.187552	0.374001	4.8633	Not significant	ns
GYG1	0.101538	0.309462	0.515061	5.58299	Not significant	ns
HLTF	-0.230824	0.0591885	0.174767	6.54287	Not significant	ns
HPS3	0.095118	0.296392	0.501579	5.35738	Not significant	ns
CP	0.0547049	0.787015	0.88342	5.97927	Not significant	ns
TM4SF18	-0.0479674	0.737767	0.853659	3.50209	Not significant	ns
TM4SF1	-0.548838	0.000198136	0.00308457	8.43641	IS-Low	**
WWTR1	-0.346708	0.00256219	0.0198805	6.79529	Not significant	ns
COMMD2	-0.291094	0.00111759	0.0108239	6.63095	Not significant	ns
ANKUB1	-0.115842	0.794857	0.887991	1.04036	Not significant	ns
RNF13	-0.0394504	0.55739	0.729041	6.62457	Not significant	ns
PFN2	-0.26082	0.249409	0.449515	6.65383	Not significant	ns
TSC22D2	-0.344302	0.000745291	0.00807213	6.80311	Not significant	ns
SERP1	-0.062393	0.423039	0.622147	8.40479	Not significant	ns
EIF2A	-0.211975	0.00339031	0.0240829	7.08206	Not significant	ns
SELENOT	-0.0261998	0.732049	0.850132	6.83868	Not significant	ns
ERICH6-AS1	-0.439986	0.0226775	0.0910978	2.25109	Not significant	ns
SIAH2	-0.261986	0.0116045	0.0573227	6.83693	Not significant	ns
MED12L	0.199706	0.348639	0.553096	2.40363	Not significant	ns
GPR171	1.02411	2.48165e-11	2.22458e-08	4.58653	IS-High	****
P2RY14	0.390794	0.0508989	0.157749	3.00941	Not significant	ns
GPR87	-0.293433	0.0392293	0.13227	6.87381	Not significant	ns
P2RY13	0.804376	1.04935e-07	1.21145e-05	3.51813	IS-High	****
P2RY12	1.58512	0.000671395	0.00741943	1.43708	IS-High	**
IGSF10	0.642586	0.00513739	0.0324715	3.74156	IS-High	*
AADACP1	-0.29623	0.403815	0.605384	1.33834	Not significant	ns
AADAC	0.0305997	0.929	0.962637	1.65221	Not significant	ns
SUCNR1	0.594179	0.00143696	0.0131047	3.21888	IS-High	*
MBNL1	0.259773	0.00502835	0.0319279	8.4781	Not significant	ns
MBNL1-AS1	-0.154799	0.406564	0.608011	3.11902	Not significant	ns
P2RY1	-0.245545	0.165084	0.344365	6.1242	Not significant	ns
RAP2B	-0.328323	0.00274858	0.0209428	7.86523	Not significant	ns
ARHGEF26-AS1	-0.112036	0.683799	0.819219	1.64684	Not significant	ns
ARHGEF26	-0.287688	0.0628929	0.182905	4.74209	Not significant	ns
DHX36	0.10055	0.263652	0.465669	7.24897	Not significant	ns
MME	-0.117493	0.548513	0.723079	3.38885	Not significant	ns
STRIT1	0.289539	0.528884	0.70874	3.87818	Not significant	ns
C3orf33	-0.236957	0.206156	0.398529	2.38421	Not significant	ns
SLC33A1	0.0477075	0.495338	0.683057	6.31249	Not significant	ns
GMPS	-0.150719	0.166674	0.34623	5.72504	Not significant	ns
SSR3	-0.0405738	0.645685	0.794348	8.26733	Not significant	ns
TIPARP-AS1	-0.129898	0.560153	0.731316	2.13693	Not significant	ns
TIPARP	-0.0324342	0.790511	0.885631	5.77006	Not significant	ns
PA2G4P4	0.989394	0.000181503	0.00290874	1.63398	IS-High	**
LEKR1	-0.0167328	0.951396	0.974874	1.5027	Not significant	ns
LINC00881	-0.107156	0.807319	0.896218	2.40882	Not significant	ns
CCNL1	-0.0356174	0.599596	0.760677	8.38806	Not significant	ns
PTX3	-0.79526	0.0150192	0.0684444	2.52162	Not significant	ns
SHOX2	-0.134909	0.421697	0.621252	4.22175	Not significant	ns
RSRC1	0.0529202	0.586899	0.750819	6.79077	Not significant	ns
MLF1	-0.431858	0.00442782	0.0291975	5.70967	Not significant	ns
GFM1	-0.244114	0.002908	0.0216845	6.45834	Not significant	ns
LXN	-0.182241	0.232659	0.430383	4.42413	Not significant	ns
RARRES1	0.0189339	0.923255	0.959785	5.51743	Not significant	ns
MFSD1	0.0947214	0.317248	0.523049	7.28856	Not significant	ns
SCHIP1	-0.0130828	0.957343	0.977157	1.57821	Not significant	ns
IL12A-AS1	-0.217264	0.592599	0.755701	1.26675	Not significant	ns
IL12A	0.233796	0.326137	0.531494	2.36634	Not significant	ns
C3orf80	-0.757369	0.000556321	0.00649638	2.39828	IS-Low	**
IFT80	-0.211674	0.0284333	0.106015	5.97205	Not significant	ns
SMC4	-0.00845807	0.939686	0.968278	8.42003	Not significant	ns
MIR16-2	1.48077	0.000225897	0.00336505	1.93834	IS-High	**
TRIM59	-0.0222723	0.85727	0.92416	5.63166	Not significant	ns
KPNA4	-0.11478	0.112614	0.268943	7.08787	Not significant	ns
ARL14	0.551033	0.0590493	0.1745	2.49109	Not significant	ns
PPM1L	0.20675	0.155214	0.330839	4.67042	Not significant	ns
B3GALNT1	-0.093144	0.434152	0.631655	4.26888	Not significant	ns
NMD3	-0.0922724	0.281216	0.485272	6.0759	Not significant	ns
SPTSSB	-0.387397	0.155746	0.331667	3.02137	Not significant	ns
RPL23AP42	-0.0989719	0.390749	0.594392	8.8912	Not significant	ns
LINC01322	-0.889364	0.09926	0.248093	1.13019	Not significant	ns
BCHE	-0.0335872	0.948915	0.973379	0.828499	Not significant	ns
SERPINI2	0.733595	0.0207515	0.0857693	1.80622	Not significant	ns
PDCD10	-0.109406	0.269845	0.472392	6.82976	Not significant	ns
SERPINI1	0.343435	0.0314149	0.112908	4.01999	Not significant	ns
GOLIM4	-0.273494	0.0127489	0.0609498	6.55304	Not significant	ns
MECOM	0.136845	0.369426	0.573287	5.77292	Not significant	ns
RPL22P1	0.314776	0.459033	0.652538	2.57101	Not significant	ns
ACTRT3	0.100576	0.603339	0.763264	2.00943	Not significant	ns
MYNN	-0.0338862	0.668029	0.807408	5.70923	Not significant	ns
LRRC34	0.106239	0.61936	0.775845	2.25953	Not significant	ns
SEC62	0.118679	0.121639	0.282841	8.04762	Not significant	ns
GPR160	0.110452	0.536929	0.714359	4.33538	Not significant	ns
PHC3	0.105869	0.129464	0.295345	7.06388	Not significant	ns
PRKCI	-0.252364	0.0140075	0.0649775	6.82736	Not significant	ns
SKIL	-0.282651	0.000479417	0.00577993	7.10964	Not significant	ns
CLDN11	0.209611	0.305499	0.510863	3.62058	Not significant	ns
RPL22L1	-0.149694	0.121673	0.282841	6.96525	Not significant	ns
EIF5A2	-0.4384	0.00575629	0.035046	4.38112	Not significant	ns
TNIK	0.34469	0.0140955	0.0652893	4.3372	Not significant	ns
PLD1	-0.123939	0.242524	0.4414	5.64881	Not significant	ns
FNDC3B	-0.0390878	0.675516	0.813374	7.59163	Not significant	ns
TNFSF10	-0.204185	0.186268	0.371974	8.89894	Not significant	ns
NCEH1	0.15905	0.248628	0.448809	5.72155	Not significant	ns
ECT2	-0.384255	0.00356751	0.024984	6.38238	Not significant	ns
NLGN1	0.0178148	0.950597	0.974411	2.0205	Not significant	ns
NAALADL2	0.0746903	0.706611	0.834215	4.03626	Not significant	ns
NAALADL2-AS2	0.0398161	0.937981	0.967111	1.36269	Not significant	ns
TBL1XR1	-0.183838	0.0153098	0.0693725	8.4381	Not significant	ns
RNU6-681P	-0.0334559	0.858972	0.925014	2.5457	Not significant	ns
KCNMB2-AS1	0.00883966	0.971889	0.98365	3.29599	Not significant	ns
ZMAT3	0.0281291	0.721764	0.84431	6.42176	Not significant	ns
PIK3CA	0.0219946	0.784503	0.881901	6.55469	Not significant	ns
KCNMB3	-0.133406	0.35142	0.555674	3.44528	Not significant	ns
ZNF639	-0.0981004	0.296351	0.501565	5.97167	Not significant	ns
MFN1	-0.193492	0.0105158	0.0536494	6.3907	Not significant	ns
GNB4	-0.119323	0.228072	0.425211	6.81702	Not significant	ns
ACTL6A	-0.263226	0.0217161	0.0882721	6.67026	Not significant	ns
MRPL47	-0.066822	0.525755	0.706575	6.53558	Not significant	ns
NDUFB5	-0.17334	0.075168	0.205505	7.48808	Not significant	ns
USP13	-0.0791271	0.555155	0.727554	4.86795	Not significant	ns
TTC14	0.232728	0.00937526	0.0493675	7.24614	Not significant	ns
FXR1	-0.0113837	0.884992	0.93847	7.30354	Not significant	ns
DNAJC19	-0.238276	0.00684658	0.0395209	6.48904	Not significant	ns
SOX2-OT	0.147032	0.446816	0.641756	3.36714	Not significant	ns
SOX2	0.058397	0.73284	0.850529	7.73668	Not significant	ns
LINC01206	0.269632	0.50091	0.686949	2.09056	Not significant	ns
LINC01994	-0.649375	0.0873544	0.228068	1.33212	Not significant	ns
ATP11B	-0.116837	0.250057	0.450162	7.04551	Not significant	ns
DCUN1D1	-0.129914	0.123634	0.286098	6.27676	Not significant	ns
MCCC1	-0.144997	0.138737	0.308824	5.97479	Not significant	ns
LAMP3	0.121776	0.384542	0.588357	5.78933	Not significant	ns
MCF2L2	0.328862	0.100237	0.249674	2.17223	Not significant	ns
B3GNT5	-0.514387	0.00233829	0.0186269	6.81103	IS-Low	*
KLHL6	0.639263	4.57712e-05	0.0010656	5.61759	IS-High	**
KLHL24	-0.0286367	0.767203	0.872099	7.13414	Not significant	ns
YEATS2	-0.228461	0.0146109	0.0670449	6.19593	Not significant	ns
PARL	-0.161952	0.122073	0.283535	5.77882	Not significant	ns
ABCC5	-0.076649	0.62823	0.781901	7.32559	Not significant	ns
EIF2B5	0.0543967	0.577091	0.743991	5.95179	Not significant	ns
DVL3	-0.316163	0.00202628	0.0167909	6.84849	Not significant	ns
AP2M1	-0.336869	0.00148154	0.0133672	8.16045	Not significant	ns
ABCF3	-0.257575	0.0203852	0.0847148	5.15896	Not significant	ns
ALG3	-0.357336	0.0204465	0.0849235	5.02476	Not significant	ns
EEF1AKMT4	-0.250693	0.127364	0.292391	3.7181	Not significant	ns
CAMK2N2	-0.422092	0.106598	0.259954	2.67257	Not significant	ns
PSMD2	-0.296167	0.00608512	0.0365659	7.90249	Not significant	ns
EIF4G1	-0.247847	0.0401971	0.134187	6.96335	Not significant	ns
FAM131A	-0.406588	0.000311204	0.00421671	5.15515	Not significant	ns
CLCN2	-0.425373	0.00350699	0.0247078	3.37558	Not significant	ns
POLR2H	-0.240579	0.0130425	0.0619174	7.2853	Not significant	ns
CHRD	-0.418236	0.0398164	0.13356	2.83816	Not significant	ns
EPHB3	-1.00907	3.2413e-06	0.000148331	4.84288	IS-Low	***
MAGEF1	-0.217134	0.0718385	0.199698	5.79451	Not significant	ns
VPS8	-0.0608449	0.45529	0.649276	5.75214	Not significant	ns
C3orf70	-0.241221	0.197932	0.388053	3.3895	Not significant	ns
EHHADH	-0.00354975	0.976734	0.986439	4.87412	Not significant	ns
MAP3K13	-0.000158479	0.998868	0.999327	7.57218	Not significant	ns
RPL4P4	-0.303002	0.00546631	0.0338592	3.96955	Not significant	ns
TMEM41A	-0.268785	0.0111053	0.0555957	6.087	Not significant	ns
LIPH	-0.160692	0.499027	0.685527	4.73141	Not significant	ns
SENP2	0.00113875	0.990103	0.994629	6.39357	Not significant	ns
IGF2BP2	-0.584551	0.0310536	0.112033	5.92526	Not significant	ns
TRA2B	0.0179477	0.753533	0.86404	8.48009	Not significant	ns
NMRAL2P	-0.966821	0.013731	0.0641614	3.57254	Not significant	ns
ETV5	0.0820753	0.650987	0.797543	4.51906	Not significant	ns
DGKG	0.294532	0.223833	0.41985	1.76595	Not significant	ns
CRYGS	0.228871	0.111126	0.266432	3.10109	Not significant	ns
TBCCD1	0.0245145	0.841019	0.915249	3.68158	Not significant	ns
DNAJB11	-0.225139	0.0171465	0.0752361	6.77195	Not significant	ns
FETUB	0.152307	0.73905	0.85424	1.65924	Not significant	ns
EIF4A2	-0.0388027	0.646594	0.794962	9.17474	Not significant	ns
RFC4	-0.23664	0.0564045	0.169003	6.02983	Not significant	ns
ADIPOQ	-0.793171	0.147117	0.319589	1.67206	Not significant	ns
RPS20P14	0.192394	0.120183	0.28034	7.74458	Not significant	ns
ST6GAL1	0.416127	0.00690082	0.0397136	7.14787	Not significant	ns
RPL39L	-0.216949	0.215933	0.409993	5.50835	Not significant	ns
MASP1	0.0795705	0.741296	0.85535	3.08668	Not significant	ns
RTP4	0.153734	0.352683	0.556774	4.64126	Not significant	ns
BCL6	-0.133195	0.141304	0.312137	7.3199	Not significant	ns
LPP	-0.304745	0.00182022	0.0154876	7.93267	Not significant	ns
TPRG1	0.313646	0.0755654	0.206369	4.60178	Not significant	ns
TP63	-0.35258	0.0271794	0.102746	8.22697	Not significant	ns
P3H2	-0.580325	0.0243718	0.0953173	5.84604	Not significant	ns
CLDN1	0.0402768	0.824864	0.905807	9.29882	Not significant	ns
CLDN16	-0.1812	0.42196	0.6214	3.09088	Not significant	ns
IL1RAP	-0.340287	0.00548784	0.0339404	6.28927	Not significant	ns
OSTN-AS1	0.635443	0.0823724	0.219338	1.43267	Not significant	ns
CCDC50	0.11018	0.0979634	0.246087	7.00408	Not significant	ns
FGF12	0.146167	0.556893	0.728705	2.64503	Not significant	ns
MB21D2	-0.144319	0.341392	0.545756	3.87399	Not significant	ns
PLAAT1	-0.501632	0.0552576	0.166879	2.71182	Not significant	ns
ATP13A5	-1.24295	0.0287186	0.106736	0.859811	Not significant	ns
ATP13A4	-0.143339	0.597211	0.759072	5.02234	Not significant	ns
OPA1	-0.0614952	0.47237	0.663512	6.64223	Not significant	ns
HES1	-0.178983	0.127655	0.292658	8.26312	Not significant	ns
LINC00887	-1.03392	0.00320635	0.0232011	1.3529	IS-Low	*
LRRC15	-0.949729	0.000116905	0.00208853	4.28891	IS-Low	**
ATP13A3	-0.210391	0.0270149	0.102434	7.72711	Not significant	ns
TMEM44-AS1	-0.135476	0.29644	0.501604	3.73117	Not significant	ns
TMEM44	-0.497614	0.00455644	0.0297752	3.73906	Not significant	ns
LSG1	-0.0476174	0.636582	0.787766	5.75846	Not significant	ns
FAM43A	-0.209823	0.110236	0.265227	5.89475	Not significant	ns
XXYLT1	-0.0408739	0.714866	0.839639	5.8051	Not significant	ns
ACAP2	0.122487	0.208028	0.400898	7.87746	Not significant	ns
PPP1R2	0.130665	0.050899	0.157749	7.10589	Not significant	ns
APOD	0.200253	0.397746	0.599767	6.08073	Not significant	ns
MUC20-OT1	-0.103815	0.438816	0.635536	6.83284	Not significant	ns
MUC20	-0.206007	0.366752	0.570474	4.73565	Not significant	ns
MUC4	-0.323018	0.309445	0.515061	7.94211	Not significant	ns
TNK2	-0.184483	0.15519	0.330839	6.16986	Not significant	ns
SDHAP1	-0.706247	2.1577e-05	0.000623932	4.07214	IS-Low	***
TFRC	-0.480522	0.00107733	0.0105405	8.10199	Not significant	ns
LINC00885	-0.341595	0.154201	0.329621	3.19142	Not significant	ns
SLC51A	0.437379	0.129756	0.295833	3.5392	Not significant	ns
PCYT1A	-0.188522	0.0546652	0.165747	6.79765	Not significant	ns
TM4SF19	-1.80216	1.62261e-05	0.000500545	2.04711	IS-Low	***
UBXN7	-0.186222	0.0220859	0.0892989	6.79763	Not significant	ns
RNF168	-0.0707348	0.502349	0.688117	6.59055	Not significant	ns
WDR53	-0.15946	0.165963	0.345271	4.21657	Not significant	ns
FBXO45	-0.396513	0.00035459	0.00465827	5.91221	Not significant	ns
NRROS	0.268751	0.0881171	0.229376	2.75433	Not significant	ns
PIGX	-0.195949	0.122644	0.284469	6.92916	Not significant	ns
CEP19	-0.263607	0.0824347	0.219466	4.05561	Not significant	ns
PAK2	0.0544959	0.467649	0.658885	7.37777	Not significant	ns
SENP5	-0.169861	0.0284813	0.106093	6.57179	Not significant	ns
NCBP2	-0.0822916	0.335523	0.540262	7.05419	Not significant	ns
NCBP2AS2	-0.0963076	0.368536	0.572315	5.65227	Not significant	ns
PIGZ	-0.143539	0.425369	0.624249	3.48951	Not significant	ns
RPSAP69	0.406332	0.3763	0.579809	1.89826	Not significant	ns
MELTF	-0.425966	0.0118905	0.0580395	5.57245	Not significant	ns
MELTF-AS1	-0.161693	0.35713	0.561295	3.19114	Not significant	ns
DLG1	-0.187729	0.0328936	0.116818	7.56361	Not significant	ns
LINC02012	-0.0691244	0.838918	0.913815	1.41285	Not significant	ns
BDH1	-0.287125	0.0531561	0.162725	5.96185	Not significant	ns
RUBCN	0.101661	0.259236	0.460604	5.52084	Not significant	ns
FYTTD1	-0.106327	0.22283	0.418767	7.08555	Not significant	ns
LRCH3	0.126047	0.0642284	0.18544	6.09218	Not significant	ns
IQCG	0.0864248	0.500741	0.686844	5.74438	Not significant	ns
RPL35A	-0.0689131	0.381633	0.584786	10.8637	Not significant	ns
LMLN	-0.162924	0.158695	0.335379	4.80041	Not significant	ns
LMLN-AS1	-0.174424	0.762282	0.86911	0.84081	Not significant	ns
ZNF595	-0.00207376	0.98526	0.991899	3.49628	Not significant	ns
ZNF718	0.00406591	0.979996	0.988297	3.27176	Not significant	ns
ZNF141	0.164678	0.0642388	0.18544	4.85918	Not significant	ns
ABCA11P	-0.0757247	0.651723	0.797911	2.50383	Not significant	ns
ZNF721	0.0483422	0.549821	0.72394	5.20649	Not significant	ns
PIGG	-0.0439428	0.601578	0.762124	5.37889	Not significant	ns
PDE6B	0.32992	0.142199	0.312964	3.56584	Not significant	ns
ATP5ME	0.1418	0.038914	0.13143	8.45769	Not significant	ns
MYL5	0.200371	0.195726	0.38511	3.34814	Not significant	ns
SLC49A3	-0.324514	0.233769	0.431702	1.9748	Not significant	ns
PCGF3	-0.196331	0.0288208	0.10694	6.44246	Not significant	ns
CPLX1	-0.553841	0.0105518	0.0537969	1.96089	Not significant	ns
GAK	-0.0145379	0.860435	0.925739	6.65547	Not significant	ns
TMEM175	0.0112403	0.912778	0.953969	5.05661	Not significant	ns
DGKQ	0.233925	0.0339079	0.119333	4.72753	Not significant	ns
IDUA	0.0549999	0.689229	0.822616	4.4386	Not significant	ns
FGFRL1	-0.301246	0.0104677	0.0534574	4.06033	Not significant	ns
RNF212	-0.480611	0.0356303	0.123746	5.4492	Not significant	ns
SPON2	-0.357718	0.0255611	0.0984412	6.27367	Not significant	ns
CTBP1	0.0550183	0.29136	0.496065	7.64266	Not significant	ns
CTBP1-DT	0.0748771	0.437469	0.634309	4.29776	Not significant	ns
MAEA	-0.101928	0.0881187	0.229376	6.59575	Not significant	ns
UVSSA	0.173008	0.0259306	0.0994355	5.68138	Not significant	ns
SLBP	-0.131524	0.0948551	0.239996	6.9856	Not significant	ns
TACC3	0.0526954	0.540863	0.71704	6.33155	Not significant	ns
TMEM129	-0.0209758	0.808774	0.897035	5.83125	Not significant	ns
FGFR3	-0.111366	0.504401	0.690439	7.79849	Not significant	ns
LETM1	-0.109399	0.215511	0.409485	5.92713	Not significant	ns
NSD2	-0.169327	0.0265586	0.101207	7.15327	Not significant	ns
SCARNA22	1.52667	0.00109573	0.0106723	1.8826	IS-High	*
NELFA	-0.0295493	0.663355	0.804423	6.18498	Not significant	ns
POLN	0.158258	0.46823	0.659382	1.79673	Not significant	ns
HAUS3	0.187469	0.0357484	0.124037	4.35785	Not significant	ns
MXD4	0.0715585	0.390334	0.594002	5.77967	Not significant	ns
ZFYVE28	0.450241	0.000497641	0.00596192	4.43678	Not significant	ns
RNF4	0.0144121	0.837995	0.913332	5.53978	Not significant	ns
FAM193A	-0.0477012	0.542925	0.718759	5.27143	Not significant	ns
TNIP2	0.104731	0.148746	0.322071	5.60022	Not significant	ns
SH3BP2	-0.0458151	0.636988	0.787821	6.96117	Not significant	ns
ADD1	0.0450424	0.416042	0.616619	7.30142	Not significant	ns
MFSD10	-0.173715	0.0459821	0.147241	6.51787	Not significant	ns
NOP14-AS1	0.092567	0.463742	0.656678	3.24027	Not significant	ns
NOP14	0.0369211	0.576255	0.743569	5.46441	Not significant	ns
GRK4	-0.116764	0.376902	0.580339	2.87832	Not significant	ns
HTT	-0.151738	0.0372383	0.127551	6.00774	Not significant	ns
RGS12	-0.181913	0.109202	0.263521	5.93518	Not significant	ns
DOK7	0.14377	0.660046	0.802986	1.29888	Not significant	ns
LRPAP1	-0.0876488	0.264392	0.466293	5.99604	Not significant	ns
ADRA2C	-0.604996	0.0412866	0.136657	1.82999	Not significant	ns
TMEM128	-0.0751352	0.451471	0.645867	5.7101	Not significant	ns
LYAR	0.00477201	0.956305	0.976848	5.30482	Not significant	ns
ZBTB49	0.151292	0.167672	0.34763	3.64076	Not significant	ns
NSG1	-0.56531	0.0207172	0.0857209	4.02365	Not significant	ns
STX18	-0.0289721	0.707498	0.834809	4.95836	Not significant	ns
RPS7P15	-0.22029	0.221532	0.417073	4.74747	Not significant	ns
STX18-AS1	-0.0117271	0.920109	0.957886	3.56873	Not significant	ns
MSX1	-0.0898394	0.625869	0.780322	4.33619	Not significant	ns
CYTL1	-0.219477	0.415964	0.616619	1.8571	Not significant	ns
EVC2	-0.215401	0.190347	0.377843	3.00409	Not significant	ns
CRMP1	-0.581587	0.0520039	0.160358	2.96543	Not significant	ns
JAKMIP1	0.88145	1.22963e-05	0.000410029	2.44226	IS-High	***
WFS1	-0.00544814	0.961202	0.979191	4.15478	Not significant	ns
PPP2R2C	-0.764011	0.00126731	0.0119111	4.92249	IS-Low	*
MAN2B2	0.249772	0.00147085	0.0133102	6.11641	Not significant	ns
MRFAP1	-0.154451	0.0603984	0.177754	7.98226	Not significant	ns
LINC02482	-0.364744	0.0778244	0.210988	2.01105	Not significant	ns
S100P	-0.34235	0.211363	0.404745	6.77028	Not significant	ns
MRFAP1L1	0.0516986	0.474984	0.665446	6.90489	Not significant	ns
BLOC1S4	0.0271966	0.742972	0.856422	5.15288	Not significant	ns
KIAA0232	0.220877	0.00241223	0.0190245	5.80651	Not significant	ns
TBC1D14	-0.144953	0.0542245	0.165034	6.09188	Not significant	ns
TADA2B	0.108959	0.159097	0.335986	4.9623	Not significant	ns
GRPEL1	-0.139713	0.0660071	0.188624	5.39374	Not significant	ns
SORCS2	-0.438365	0.0649602	0.186779	3.02357	Not significant	ns
AFAP1-AS1	0.265874	0.598727	0.760207	1.57528	Not significant	ns
AFAP1	-0.198754	0.0611175	0.179179	5.40047	Not significant	ns
ABLIM2	-0.379765	0.0322461	0.115162	3.41146	Not significant	ns
GMPSP1	-0.382304	0.004815	0.0310651	5.07901	Not significant	ns
SH3TC1	0.0723131	0.614585	0.772299	5.07249	Not significant	ns
HTRA3	-0.630298	0.00235533	0.0187235	5.23592	IS-Low	*
ACOX3	0.0141623	0.900871	0.947896	4.6377	Not significant	ns
TRMT44	0.090883	0.377435	0.580824	3.84762	Not significant	ns
HMX1	0.157798	0.702876	0.831674	1.79174	Not significant	ns
SLC2A9	-0.454989	0.00496343	0.0317007	2.93461	Not significant	ns
WDR1	-0.00373414	0.947774	0.972732	8.07417	Not significant	ns
ZNF518B	0.0454566	0.654577	0.799238	5.21703	Not significant	ns
CLNK	1.03872	5.31923e-08	7.83661e-06	3.26812	IS-High	****
HS3ST1	0.0453804	0.783385	0.881386	5.63801	Not significant	ns
RAB28	0.0538911	0.517864	0.700677	5.03811	Not significant	ns
NKX3-2	-0.418784	0.0925297	0.236587	2.18199	Not significant	ns
BOD1L1	0.366905	0.00127305	0.0119382	7.0998	Not significant	ns
LINC00504	-1.03076	0.0493602	0.154518	0.839473	Not significant	ns
CPEB2	-0.141918	0.16899	0.349185	5.46444	Not significant	ns
C1QTNF7	0.394682	0.177832	0.361125	2.14161	Not significant	ns
CC2D2A	-0.300022	0.0589099	0.174225	3.07352	Not significant	ns
FBXL5	0.0789175	0.234898	0.432775	6.67566	Not significant	ns
FAM200B	0.0300395	0.738231	0.853688	5.67552	Not significant	ns
BST1	-0.00275344	0.986325	0.992447	2.67219	Not significant	ns
CD38	0.502258	0.00081385	0.00858882	5.44916	IS-High	**
FGFBP1	-0.792567	0.000411898	0.00517044	6.8968	IS-Low	**
PROM1	-0.669597	0.121079	0.281914	2.03305	Not significant	ns
TAPT1	-0.0308062	0.713876	0.839139	4.92041	Not significant	ns
TAPT1-AS1	-0.413095	0.150599	0.3247	3.00801	Not significant	ns
RPS21P4	-0.13818	0.284351	0.488911	4.99245	Not significant	ns
LDB2	0.17007	0.245044	0.444762	4.37264	Not significant	ns
QDPR	-0.0391951	0.787443	0.883517	5.26861	Not significant	ns
LAP3	0.377845	0.000201965	0.003125	7.58708	Not significant	ns
MED28	0.0409815	0.563144	0.733482	6.6035	Not significant	ns
FAM184B	0.122743	0.661476	0.803661	1.63491	Not significant	ns
DCAF16	0.145911	0.0292627	0.107817	6.31815	Not significant	ns
NCAPG	-0.100207	0.33463	0.539336	5.42604	Not significant	ns
LCORL	0.127483	0.109004	0.263209	5.39707	Not significant	ns
SLIT2	9.18904e-05	0.99964	0.999716	4.16218	Not significant	ns
PACRGL	-0.181031	0.0528796	0.162205	4.64725	Not significant	ns
ADGRA3	-0.199228	0.153817	0.329242	5.29576	Not significant	ns
PPARGC1A	-0.32101	0.199113	0.389511	2.55434	Not significant	ns
DHX15	-0.114212	0.111106	0.266428	7.04133	Not significant	ns
SOD3	0.218647	0.116624	0.274599	4.96573	Not significant	ns
CCDC149	-0.0259164	0.846713	0.918215	3.39067	Not significant	ns
LGI2	0.935404	0.00311123	0.0226635	4.29992	IS-High	*
SEPSECS	0.172763	0.0418883	0.138138	4.53903	Not significant	ns
SEPSECS-AS1	0.175462	0.242428	0.441381	2.80303	Not significant	ns
PI4K2B	-0.0676243	0.428548	0.627042	6.15926	Not significant	ns
ZCCHC4	-0.00873908	0.930875	0.963761	3.75492	Not significant	ns
ANAPC4	0.0458877	0.456598	0.650533	5.54721	Not significant	ns
SLC34A2	-0.0904612	0.799064	0.890388	3.24901	Not significant	ns
SEL1L3	0.44789	0.000257434	0.00364933	6.97681	Not significant	ns
SMIM20	-0.0938295	0.313562	0.519566	5.06435	Not significant	ns
RBPJ	0.27233	0.000392684	0.00499925	7.53041	Not significant	ns
TBC1D19	-0.261723	0.0837568	0.221939	2.49183	Not significant	ns
STIM2	0.240432	0.00177015	0.0151974	6.28771	Not significant	ns
PCDH7	-0.0336078	0.844653	0.917112	5.18057	Not significant	ns
ARAP2	0.0510088	0.628184	0.781901	5.84113	Not significant	ns
DTHD1	1.2396	1.5598e-06	8.80365e-05	2.31983	IS-High	****
C4orf19	-0.231582	0.339619	0.543978	4.15689	Not significant	ns
RELL1	-0.11657	0.128806	0.294152	5.90386	Not significant	ns
PGM2	-0.351931	0.00173279	0.0149779	6.61633	Not significant	ns
TBC1D1	0.100525	0.217222	0.411876	5.64601	Not significant	ns
KLF3-AS1	0.0916594	0.662701	0.80412	2.97848	Not significant	ns
KLF3	-0.24493	0.00589871	0.0357393	7.09604	Not significant	ns
TLR10	0.937793	3.69393e-05	0.000922817	5.44389	IS-High	***
TLR1	0.118876	0.506082	0.691396	4.59387	Not significant	ns
TLR6	0.271854	0.138198	0.307986	3.74355	Not significant	ns
FAM114A1	-0.251124	0.00454532	0.0297263	6.11996	Not significant	ns
TMEM156	0.885234	4.70259e-06	0.000199063	4.03378	IS-High	***
KLHL5	-0.035033	0.774922	0.876692	6.581	Not significant	ns
WDR19	-0.224046	0.0257013	0.0988047	4.67327	Not significant	ns
RFC1	0.0805442	0.308151	0.513767	6.54106	Not significant	ns
RPL9	0.0256557	0.755392	0.864678	10.2461	Not significant	ns
LIAS	0.0424979	0.63448	0.786532	4.67201	Not significant	ns
UGDH	-0.261	0.0287466	0.106768	6.59381	Not significant	ns
UGDH-AS1	-0.205525	0.629009	0.78226	1.53072	Not significant	ns
SMIM14	0.171478	0.0845634	0.223338	7.21588	Not significant	ns
UBE2K	-0.105568	0.0606464	0.178312	7.47587	Not significant	ns
PDS5A	-0.0561328	0.307031	0.512361	7.01646	Not significant	ns
N4BP2	0.168424	0.0912757	0.234641	5.50075	Not significant	ns
RHOH	0.790626	2.80515e-06	0.000130727	5.54908	IS-High	***
RBM47	0.130469	0.242323	0.441295	7.63792	Not significant	ns
NSUN7	-0.175728	0.309862	0.515487	3.05814	Not significant	ns
APBB2	-0.435508	0.000162704	0.00266607	4.70399	Not significant	ns
UCHL1	-0.701175	0.0117064	0.0574764	6.00666	Not significant	ns
LIMCH1	0.0402289	0.8117	0.898678	5.1094	Not significant	ns
TMEM33	-0.0725415	0.252649	0.453221	6.88806	Not significant	ns
SLC30A9	-0.0714008	0.228106	0.425211	6.03373	Not significant	ns
ATP8A1	0.680473	1.05711e-05	0.00036612	4.89837	IS-High	***
NDUFB4P12	-0.283389	0.23074	0.428132	1.99458	Not significant	ns
GUF1	0.0151337	0.837005	0.912872	4.42613	Not significant	ns
GNPDA2	-0.0539369	0.534458	0.712473	4.24062	Not significant	ns
RAC1P2	-0.246337	0.0505168	0.157038	5.69594	Not significant	ns
COMMD8	0.0437184	0.569983	0.73863	5.29311	Not significant	ns
ATP10D	-0.156724	0.0711545	0.198376	5.18139	Not significant	ns
CORIN	-0.546788	0.0652408	0.187409	1.55524	Not significant	ns
NFXL1	-0.117396	0.129525	0.295434	4.38694	Not significant	ns
NIPAL1	-0.298085	0.0429119	0.140513	4.45238	Not significant	ns
CNGA1	0.0783177	0.796163	0.888729	1.44748	Not significant	ns
TXK	0.870609	5.7768e-05	0.00124881	4.42567	IS-High	**
TEC	-0.0955823	0.522686	0.704138	2.42432	Not significant	ns
SLAIN2	-0.0892283	0.158558	0.335219	6.513	Not significant	ns
FRYL	0.0239638	0.686325	0.820885	6.82907	Not significant	ns
OCIAD1	0.00295696	0.95646	0.976848	7.8536	Not significant	ns
OCIAD2	-0.0460443	0.665857	0.806405	6.46765	Not significant	ns
CWH43	-0.875819	0.0210314	0.0865089	2.48503	Not significant	ns
DCUN1D4	-0.180494	0.0116525	0.0573336	5.31702	Not significant	ns
SGCB	-0.317304	0.00850637	0.0463621	5.17202	Not significant	ns
SPATA18	-0.260233	0.0733822	0.20238	3.62875	Not significant	ns
USP46	-0.173002	0.0510091	0.158058	4.99178	Not significant	ns
DANCR	0.0730164	0.449596	0.644473	5.98639	Not significant	ns
ERVMER34-1	-0.592697	0.0154917	0.0698875	2.80681	Not significant	ns
SCFD2	0.0589062	0.513273	0.697314	3.85648	Not significant	ns
FIP1L1	0.0156582	0.81885	0.9026	6.11236	Not significant	ns
LNX1	0.106626	0.453033	0.647208	4.50439	Not significant	ns
RPL21P44	0.0110725	0.935246	0.965937	2.92835	Not significant	ns
CHIC2	-0.184426	0.171065	0.35185	5.96226	Not significant	ns
PDGFRA	-0.287271	0.040437	0.134752	6.00434	Not significant	ns
KIT	0.0397847	0.808173	0.896604	4.73533	Not significant	ns
KDR	-0.130913	0.34164	0.545843	4.27743	Not significant	ns
SRD5A3	-0.0209376	0.906069	0.950201	4.7775	Not significant	ns
TMEM165	-0.191531	0.00806597	0.0447323	7.96717	Not significant	ns
CLOCK	-0.0268296	0.735244	0.852037	6.30961	Not significant	ns
NMU	-0.355174	0.0861481	0.225841	5.65932	Not significant	ns
EXOC1	0.147373	0.0196635	0.0828142	6.69639	Not significant	ns
CEP135	0.173309	0.194165	0.383027	5.49557	Not significant	ns
AASDH	-0.0285463	0.741935	0.85572	4.6305	Not significant	ns
PPAT	0.0352001	0.712114	0.837726	5.21337	Not significant	ns
PAICS	-0.232578	0.0152704	0.0692368	6.89031	Not significant	ns
SRP72	0.0847482	0.128534	0.293839	7.1264	Not significant	ns
ARL9	0.0168323	0.945278	0.971544	1.71281	Not significant	ns
HOPX	-0.125099	0.557978	0.729259	7.85704	Not significant	ns
SPINK2	0.30004	0.266447	0.468381	1.64448	Not significant	ns
REST	0.141983	0.0575834	0.171557	6.57721	Not significant	ns
NOA1	-0.0138313	0.869976	0.931075	4.9189	Not significant	ns
POLR2B	0.0153768	0.794474	0.887905	7.33705	Not significant	ns
IGFBP7	-0.350753	0.0111036	0.0555957	9.23615	Not significant	ns
ADGRL3	0.00687207	0.979262	0.987753	2.57743	Not significant	ns
RPS15AP17	-0.144369	0.18711	0.373314	6.14195	Not significant	ns
CENPC	0.11164	0.133887	0.30173	5.90236	Not significant	ns
STAP1	1.09555	2.46118e-05	0.000688181	3.66771	IS-High	***
UBA6	-0.0493562	0.515938	0.699291	7.21729	Not significant	ns
TMPRSS11D	-0.674209	0.00401557	0.0271247	7.02398	IS-Low	*
TMPRSS11A	-0.420048	0.151841	0.326452	6.95213	Not significant	ns
TMPRSS11F	0.124427	0.701147	0.830661	2.00222	Not significant	ns
TMPRSS11BNL	0.790387	0.142054	0.312733	3.74247	Not significant	ns
TMPRSS11B	0.196274	0.531758	0.710394	7.54042	Not significant	ns
YTHDC1	0.170728	0.00877531	0.0472868	6.99332	Not significant	ns
MT2P1	-0.773414	0.046984	0.149538	0.939367	Not significant	ns
TMPRSS11E	-0.788515	0.00367576	0.0255077	6.09177	IS-Low	*
UGT2B17	0.934547	0.00251279	0.0196157	1.89512	IS-High	*
UGT2A1	-0.347908	0.72226	0.844382	0.493702	Not significant	ns
SULT1B1	0.537652	0.0765708	0.208443	3.26676	Not significant	ns
SULT1E1	0.134205	0.754155	0.864182	4.72178	Not significant	ns
STATH	0.379378	0.400703	0.6023	5.41828	Not significant	ns
ODAM	1.49031	0.00490922	0.0314466	3.32478	IS-High	*
FDCSP	0.276988	0.406813	0.608204	9.69266	Not significant	ns
CSN3	3.48037	0.00623618	0.0370933	1.12012	IS-High	*
MUC7	0.44364	0.475484	0.665922	2.06064	Not significant	ns
AMTN	0.0419904	0.90351	0.948969	4.91242	Not significant	ns
JCHAIN	0.355862	0.0748312	0.20482	10.419	Not significant	ns
UTP3	0.150763	0.0133309	0.0628556	5.84203	Not significant	ns
RUFY3	0.258825	0.00245016	0.0192563	6.82582	Not significant	ns
GRSF1	-0.0460464	0.373526	0.577181	7.13753	Not significant	ns
MOB1B	0.103313	0.234797	0.432775	6.04166	Not significant	ns
DCK	0.11333	0.245001	0.444737	6.53559	Not significant	ns
SLC4A4	-0.129136	0.667145	0.807003	1.69059	Not significant	ns
ADAMTS3	-0.440693	0.0969944	0.244193	1.71539	Not significant	ns
COX18	0.120009	0.0897578	0.23203	5.19471	Not significant	ns
ANKRD17	0.101462	0.117845	0.276539	6.59595	Not significant	ns
RASSF6	0.263565	0.105307	0.257986	5.01284	Not significant	ns
CXCL8	-1.03446	6.78764e-05	0.00141307	6.66846	IS-Low	**
CXCL6	-0.183329	0.545384	0.720698	4.35515	Not significant	ns
CXCL1	-0.868961	0.000884503	0.00913826	7.05074	IS-Low	**
CXCL5	-0.92642	0.00502481	0.0319279	3.41865	IS-Low	*
CXCL3	-0.583937	0.00787854	0.0440262	4.37152	IS-Low	*
CXCL2	-0.727689	0.000137253	0.00237412	4.93518	IS-Low	**
MTHFD2L	-0.150486	0.107741	0.26161	4.53112	Not significant	ns
EPGN	-1.08315	0.0187723	0.0802669	2.11781	Not significant	ns
EREG	-1.2873	1.18051e-05	0.000398006	4.49283	IS-Low	***
AREG	-0.83028	0.000462857	0.00564311	5.58589	IS-Low	**
BTC	0.257007	0.268565	0.470962	2.69017	Not significant	ns
PARM1	0.00983086	0.968198	0.981923	6.52212	Not significant	ns
LINC02562	0.0548884	0.799017	0.890388	3.94697	Not significant	ns
RCHY1	0.166152	0.0220597	0.089244	5.28815	Not significant	ns
THAP6	0.15994	0.0485635	0.152729	4.63082	Not significant	ns
G3BP2	0.0674483	0.282008	0.48598	7.12365	Not significant	ns
USO1	0.248095	0.000233686	0.00344072	6.63217	Not significant	ns
NAAA	0.284302	0.00258756	0.0200263	5.48913	Not significant	ns
SDAD1	0.241228	0.00296387	0.0219042	5.49089	Not significant	ns
CXCL9	0.942529	6.23554e-06	0.000245538	8.19389	IS-High	***
CXCL10	0.374532	0.123717	0.286175	8.27407	Not significant	ns
CXCL11	0.488119	0.0677794	0.192023	5.53793	Not significant	ns
NUP54	-0.00052265	0.994763	0.997184	6.33626	Not significant	ns
SCARB2	-0.168274	0.0288947	0.107135	7.30449	Not significant	ns
SHROOM3	-0.0530193	0.717277	0.841268	4.80448	Not significant	ns
SOWAHB	-0.450858	0.312566	0.518471	2.82749	Not significant	ns
CCNI	0.217579	0.00194439	0.0162985	9.2039	Not significant	ns
CCNG2	0.106607	0.265278	0.467232	6.90362	Not significant	ns
CXCL13	0.3367	0.143667	0.314735	7.67182	Not significant	ns
CNOT6L	0.378743	5.19339e-05	0.00116557	6.59485	Not significant	ns
MRPL1	0.214745	0.0101732	0.0524747	5.66379	Not significant	ns
FRAS1	0.42454	0.0946007	0.239711	3.72327	Not significant	ns
ANXA3	-0.515475	0.00264773	0.0204055	5.13804	IS-Low	*
LINC01094	0.00602924	0.970847	0.983497	2.89759	Not significant	ns
BMP2K	0.238733	0.0426505	0.139865	6.37192	Not significant	ns
PAQR3	-0.171492	0.0850878	0.224049	4.55661	Not significant	ns
LINC01088	0.231201	0.397614	0.599729	2.43704	Not significant	ns
ANTXR2	0.026659	0.827698	0.907235	4.82377	Not significant	ns
PRDM8	0.512194	0.000576378	0.0066643	3.5843	IS-High	**
BMP3	0.638659	0.0331758	0.117491	2.85889	Not significant	ns
RASGEF1B	0.082647	0.520312	0.702401	5.1305	Not significant	ns
HNRNPD	0.154905	0.0237472	0.0938494	8.84293	Not significant	ns
HNRNPDL	0.0860978	0.156665	0.333019	8.65768	Not significant	ns
ENOPH1	0.0716552	0.34187	0.546071	6.34122	Not significant	ns
TMEM150C	0.538093	0.0217299	0.0883046	5.2236	Not significant	ns
SCD5	-0.0575618	0.745063	0.857887	6.08887	Not significant	ns
SEC31A	-0.0814596	0.138647	0.308761	7.73941	Not significant	ns
THAP9-AS1	-0.0308452	0.692116	0.824474	6.44758	Not significant	ns
THAP9	0.0938604	0.539601	0.716288	2.579	Not significant	ns
LIN54	-0.00948786	0.909687	0.952172	5.30277	Not significant	ns
COPS4	0.019803	0.769484	0.873523	5.61566	Not significant	ns
PLAC8	0.330952	0.154924	0.330426	7.78503	Not significant	ns
COQ2	-0.0175014	0.853729	0.921909	5.16403	Not significant	ns
HPSE	-0.224931	0.107166	0.260917	4.47099	Not significant	ns
HELQ	0.169242	0.0493472	0.154511	4.41489	Not significant	ns
MRPS18C	-0.115511	0.0942809	0.239282	6.1752	Not significant	ns
ABRAXAS1	0.163416	0.127446	0.292403	4.02736	Not significant	ns
GPAT3	0.0944867	0.549096	0.723538	3.09283	Not significant	ns
CDS1	-0.427475	1.83695e-05	0.000553228	5.79988	Not significant	ns
WDFY3	-0.111872	0.174523	0.356461	5.0528	Not significant	ns
RNU6-469P	-0.086062	0.622889	0.77856	1.91632	Not significant	ns
WDFY3-AS2	0.0101383	0.958473	0.977655	2.54532	Not significant	ns
ARHGAP24	0.125141	0.328278	0.533329	5.33004	Not significant	ns
MAPK10	0.0963082	0.600324	0.761284	4.50892	Not significant	ns
PTPN13	-0.178778	0.144042	0.31531	6.91923	Not significant	ns
C4orf36	-0.948724	0.0417351	0.137722	1.02386	Not significant	ns
AFF1	0.0142186	0.850528	0.920212	6.62749	Not significant	ns
KLHL8	-0.00513096	0.949119	0.973457	5.36927	Not significant	ns
HSD17B11	0.143662	0.159726	0.336948	5.33705	Not significant	ns
NUDT9	-0.152803	0.0514273	0.15903	5.13304	Not significant	ns
SPARCL1	0.175965	0.223071	0.418937	7.21599	Not significant	ns
IBSP	-1.05336	0.0230498	0.0920963	1.38778	Not significant	ns
SPP1	-1.07552	3.25733e-05	0.000839334	7.88942	IS-Low	***
PKD2	-0.139118	0.178682	0.362066	5.22172	Not significant	ns
ABCG2	0.0685646	0.731912	0.850057	2.11844	Not significant	ns
PPM1K	0.561821	5.10873e-05	0.00115351	6.74425	IS-High	**
HERC6	0.232353	0.160794	0.338398	5.26502	Not significant	ns
HERC5	0.167224	0.256009	0.457365	5.24593	Not significant	ns
PYURF	0.158461	0.777637	0.877873	6.1387	Not significant	ns
HERC3	-0.277146	0.121681	0.282841	4.20525	Not significant	ns
NAP1L5	-0.243846	0.0758401	0.207008	3.32018	Not significant	ns
FAM13A-AS1	-0.0728886	0.676059	0.813407	4.42338	Not significant	ns
FAM13A	0.0749903	0.529684	0.709427	4.72233	Not significant	ns
TIGD2	0.059181	0.616094	0.773301	3.25661	Not significant	ns
GPRIN3	0.70259	8.21884e-08	1.07049e-05	5.28225	IS-High	****
SNCA	0.142532	0.509098	0.693993	3.60372	Not significant	ns
MMRN1	0.291059	0.177022	0.360069	4.03355	Not significant	ns
TMSB4XP8	0.281681	0.193464	0.382106	2.70663	Not significant	ns
SMARCAD1	-0.0228364	0.785952	0.882694	5.66211	Not significant	ns
HPGDS	0.186177	0.392289	0.595318	1.98609	Not significant	ns
PDLIM5	-0.244266	0.00188681	0.0159328	7.78271	Not significant	ns
BMPR1B	-0.74281	0.00535028	0.0333741	2.6875	IS-Low	*
UNC5C	0.717822	0.0486443	0.152875	2.0227	Not significant	ns
RAP1GDS1	0.041885	0.52701	0.707586	5.38687	Not significant	ns
TSPAN5	-0.176834	0.146564	0.318934	4.96014	Not significant	ns
EIF4E	-0.0783889	0.187939	0.374429	6.27018	Not significant	ns
METAP1	-0.0752209	0.290181	0.494663	6.94476	Not significant	ns
ADH5	0.0372886	0.711147	0.837106	7.58322	Not significant	ns
ADH1B	0.114132	0.727872	0.84801	4.22898	Not significant	ns
ADH1C	0.989721	0.0312097	0.112333	3.23802	Not significant	ns
ADH7	-0.0074086	0.978021	0.987111	6.96107	Not significant	ns
TRMT10A	0.214921	0.0399401	0.133767	3.8109	Not significant	ns
DAPP1	0.209733	0.039293	0.132416	6.36915	Not significant	ns
LAMTOR3	-0.148899	0.0707782	0.197797	6.37611	Not significant	ns
DNAJB14	0.244006	0.000419255	0.00522352	6.71055	Not significant	ns
DDIT4L	-0.542147	0.141374	0.312141	2.07045	Not significant	ns
EMCN	-0.0828158	0.616918	0.774017	4.19048	Not significant	ns
PPP3CA	-0.0216155	0.776334	0.877269	7.47807	Not significant	ns
BANK1	0.99531	0.000168454	0.00275141	5.06623	IS-High	**
SLC39A8	-0.0691777	0.560844	0.731801	4.7539	Not significant	ns
NFKB1	-0.0240384	0.763456	0.870005	7.67139	Not significant	ns
MANBA	0.0498547	0.537599	0.714786	5.48255	Not significant	ns
UBE2D3	-0.0122357	0.76739	0.872099	8.64854	Not significant	ns
UBE2D3-AS1	-0.354548	0.0504162	0.156858	1.78827	Not significant	ns
CISD2	-0.0672301	0.303127	0.508853	5.74729	Not significant	ns
SLC9B2	0.164126	0.256306	0.457735	3.09754	Not significant	ns
BDH2	-0.165364	0.110395	0.265517	5.04083	Not significant	ns
CENPE	-0.0846655	0.472531	0.663677	5.39241	Not significant	ns
LINC02428	0.627807	0.303309	0.509044	0.980925	Not significant	ns
CXXC4	-0.0139844	0.957601	0.977355	2.6295	Not significant	ns
TET2	-0.0391662	0.628704	0.782254	5.96544	Not significant	ns
PPA2	-0.0899513	0.228506	0.425645	6.62025	Not significant	ns
INTS12	-0.158927	0.0545369	0.165564	4.52614	Not significant	ns
GSTCD	-0.0928815	0.350055	0.554719	4.68507	Not significant	ns
NPNT	-0.0822694	0.653957	0.798913	6.13776	Not significant	ns
TBCK	0.216669	0.0245329	0.0956999	4.31141	Not significant	ns
AIMP1	0.0212068	0.688328	0.822261	6.34575	Not significant	ns
DKK2	0.2211	0.289377	0.493932	2.44478	Not significant	ns
PAPSS1	-0.0480318	0.61935	0.775845	6.88919	Not significant	ns
SGMS2	-0.465589	0.000296734	0.00405018	4.62441	Not significant	ns
CYP2U1	0.217163	0.103859	0.255729	3.63496	Not significant	ns
HADH	-0.148971	0.106973	0.260576	6.13786	Not significant	ns
LEF1	0.364054	0.00921924	0.0488328	5.06715	Not significant	ns
RPL34	0.144551	0.0827633	0.220061	10.9151	Not significant	ns
OSTC	-0.194265	0.000206656	0.00315931	7.34338	Not significant	ns
SEC24B	-0.0585399	0.351154	0.555396	5.99118	Not significant	ns
MCUB	0.0108305	0.91866	0.957032	6.2395	Not significant	ns
CASP6	-0.0872071	0.303613	0.509301	5.3537	Not significant	ns
PLA2G12A	-0.046297	0.566364	0.73569	5.53634	Not significant	ns
CFI	-0.105113	0.582813	0.748104	4.58818	Not significant	ns
GAR1	-0.20767	0.000885413	0.00914146	6.08818	Not significant	ns
ELOVL6	0.0530924	0.717179	0.841217	3.73981	Not significant	ns
ENPEP	-0.463757	0.0127022	0.0608967	3.23973	Not significant	ns
PITX2	-0.0911554	0.821797	0.904332	3.60423	Not significant	ns
FAM241A	-0.164509	0.15265	0.327917	4.92278	Not significant	ns
AP1AR	-0.0794741	0.247675	0.447842	5.70892	Not significant	ns
TIFA	0.0298129	0.738559	0.853938	5.70651	Not significant	ns
ALPK1	0.404328	9.07356e-06	0.000326113	5.31396	Not significant	ns
ZGRF1	-0.0738028	0.410363	0.611471	4.32078	Not significant	ns
LARP7	0.272237	0.00104627	0.0103332	7.20056	Not significant	ns
RPL7AP30	-0.125562	0.549886	0.72394	1.70692	Not significant	ns
ANK2	0.514312	0.0213657	0.0874305	4.34975	Not significant	ns
CAMK2D	-0.0464212	0.57191	0.74003	6.45784	Not significant	ns
ARSJ	-0.588341	0.0047202	0.030609	4.12453	IS-Low	*
UGT8	0.0660149	0.7818	0.88042	3.8091	Not significant	ns
EIF3KP3	-0.126245	0.518349	0.701119	2.3094	Not significant	ns
SNHG8	0.0602898	0.451978	0.646307	7.21686	Not significant	ns
PRSS12	0.0803708	0.623165	0.778673	5.45723	Not significant	ns
METTL14	0.0402451	0.537288	0.714606	5.54041	Not significant	ns
SEC24D	-0.0265428	0.759269	0.867289	6.2321	Not significant	ns
SYNPO2	0.279616	0.249237	0.449429	7.48017	Not significant	ns
MYOZ2	-0.346361	0.411623	0.612339	2.76578	Not significant	ns
USP53	-0.0370814	0.648773	0.796426	6.28991	Not significant	ns
C4orf3	-0.0960266	0.236398	0.434714	8.11087	Not significant	ns
GTF2IP12	0.105658	0.800904	0.891916	2.1837	Not significant	ns
PDE5A	-0.114133	0.360955	0.564377	4.20002	Not significant	ns
MAD2L1	-0.204792	0.0658457	0.188436	6.16248	Not significant	ns
PRDM5	0.00154731	0.994029	0.996831	2.78134	Not significant	ns
TNIP3	-0.161157	0.521044	0.703045	3.93805	Not significant	ns
QRFPR	-0.365351	0.601986	0.762566	1.04662	Not significant	ns
ANXA5	-0.24587	0.00278227	0.0211003	8.12016	Not significant	ns
EXOSC9	0.0805186	0.220643	0.416135	5.52966	Not significant	ns
CCNA2	-0.169979	0.0665438	0.18972	6.19436	Not significant	ns
BBS7	-0.171165	0.054594	0.165599	4.2421	Not significant	ns
IL21	0.997725	0.00202112	0.0167813	1.82371	IS-High	*
BBS12	-0.116285	0.437231	0.634085	2.51337	Not significant	ns
FGF2	-0.295327	0.160068	0.337429	4.46841	Not significant	ns
NUDT6	0.106912	0.3615	0.565016	3.48267	Not significant	ns
SPRY1	-0.113868	0.368143	0.571995	5.79088	Not significant	ns
ANKRD50	-0.523809	1.3147e-06	7.91884e-05	4.99799	IS-Low	****
FAT4	-0.079828	0.658003	0.801711	3.04762	Not significant	ns
INTU	-0.187382	0.125027	0.288331	4.59744	Not significant	ns
HSPA4L	-0.288649	0.0315655	0.113236	5.98318	Not significant	ns
PLK4	-0.343613	0.00290418	0.0216845	5.03083	Not significant	ns
MFSD8	0.0365635	0.603569	0.763428	5.56243	Not significant	ns
ABHD18	0.013666	0.837453	0.913002	5.61799	Not significant	ns
LARP1B	0.0156751	0.839569	0.914328	5.68176	Not significant	ns
PGRMC2	-0.158046	0.0150423	0.0684935	7.04715	Not significant	ns
LINC02615	0.441686	0.0242604	0.0950887	2.95874	Not significant	ns
JADE1	0.235987	0.0068387	0.0394903	6.09989	Not significant	ns
SCLT1	0.0455074	0.593651	0.756346	4.67895	Not significant	ns
C4orf33	-0.189035	0.0378742	0.129148	4.65978	Not significant	ns
PABPC4L	-0.127044	0.61877	0.775568	2.92071	Not significant	ns
PCDH18	-0.201393	0.173887	0.355496	3.69988	Not significant	ns
SLC7A11	-0.157439	0.527406	0.707744	4.28568	Not significant	ns
NOCT	-0.58349	0.00549108	0.0339467	1.99507	IS-Low	*
ELF2	-0.0122821	0.834083	0.910854	6.51133	Not significant	ns
PPP1R14BP3	-0.127867	0.727651	0.847939	1.10059	Not significant	ns
NDUFC1	-0.197598	0.00745413	0.0422123	7.82554	Not significant	ns
NAA15	-0.0781023	0.301838	0.50775	6.01629	Not significant	ns
RAB33B	-0.141788	0.0925587	0.236617	4.73825	Not significant	ns
SETD7	-0.266748	0.00101894	0.0101555	6.16674	Not significant	ns
MGST2	-0.114287	0.306658	0.512204	6.42723	Not significant	ns
MAML3	0.0239529	0.866656	0.929741	3.30452	Not significant	ns
SCOC	-0.110157	0.101218	0.251337	6.63669	Not significant	ns
SCOC-AS1	0.0209546	0.902652	0.948762	2.25399	Not significant	ns
CLGN	0.551826	0.111849	0.267745	3.98577	Not significant	ns
ELMOD2	-0.0672504	0.314073	0.520038	5.58103	Not significant	ns
TBC1D9	0.24098	0.0237096	0.0937254	5.81502	Not significant	ns
RNF150	0.276193	0.190185	0.377717	5.31517	Not significant	ns
ZNF330	-0.0825148	0.285573	0.490017	6.05185	Not significant	ns
LINC02432	1.05016	0.081375	0.217687	1.61038	Not significant	ns
IL15	-0.0125755	0.935605	0.966099	5.17495	Not significant	ns
INPP4B	0.343449	0.0198561	0.0833116	5.16768	Not significant	ns
USP38	-0.052872	0.470422	0.661338	5.34506	Not significant	ns
GAB1	-0.0465207	0.547332	0.722147	5.29676	Not significant	ns
RPSAP36	0.266065	0.51525	0.698934	2.30252	Not significant	ns
SMARCA5	-0.00714087	0.902585	0.948762	6.90968	Not significant	ns
HHIP-AS1	-0.824032	0.00177978	0.0152542	1.9747	IS-Low	*
ANAPC10	-0.125889	0.171034	0.351835	4.74131	Not significant	ns
ABCE1	-0.129346	0.0440573	0.143153	6.62891	Not significant	ns
OTUD4	0.0689837	0.328553	0.533483	5.4948	Not significant	ns
SMAD1	-0.162347	0.062684	0.182368	6.60259	Not significant	ns
MMAA	0.136155	0.167728	0.347662	4.2588	Not significant	ns
ZNF827	-0.0386344	0.634903	0.786673	6.04567	Not significant	ns
LSM6	0.029704	0.741425	0.855434	6.21624	Not significant	ns
SLC10A7	-0.199308	0.0277567	0.104312	4.12544	Not significant	ns
EDNRA	-0.400386	0.0132451	0.0625957	4.15464	Not significant	ns
TMEM184C	-0.0653803	0.436912	0.633939	4.57637	Not significant	ns
PRMT9	-0.00268652	0.97898	0.9876	3.95607	Not significant	ns
ARHGAP10	-0.138744	0.253703	0.454416	4.29252	Not significant	ns
NR3C2	0.326317	0.154192	0.329621	2.90726	Not significant	ns
DCLK2	-0.262944	0.15832	0.334996	2.82554	Not significant	ns
LRBA	0.0266882	0.711088	0.837101	6.20998	Not significant	ns
RPS3A	0.0610311	0.473258	0.664208	8.35255	Not significant	ns
SH3D19	-0.356819	0.000402469	0.00507297	5.53666	Not significant	ns
GATB	-0.195047	0.0522318	0.160865	3.67801	Not significant	ns
FBXW7	0.144298	0.0871898	0.227827	6.68513	Not significant	ns
MIR4453HG	0.23	0.0615606	0.179993	3.26447	Not significant	ns
TMEM154	-0.0397705	0.79306	0.887146	6.54926	Not significant	ns
ARFIP1	-0.102301	0.210979	0.404453	5.07926	Not significant	ns
FHDC1	-0.528687	0.000380967	0.00488683	4.71893	IS-Low	**
TRIM2	0.0529629	0.701256	0.830724	6.36193	Not significant	ns
MND1	0.190008	0.598451	0.760207	3.49239	Not significant	ns
TMEM131L	0.23496	0.0178753	0.077603	5.57839	Not significant	ns
TLR2	0.0218169	0.851856	0.921124	5.5863	Not significant	ns
RNF175	-0.0694391	0.788279	0.884059	1.67916	Not significant	ns
SFRP2	-0.889709	5.69935e-05	0.00124075	7.8907	IS-Low	**
DCHS2	0.471375	0.20586	0.398211	1.85691	Not significant	ns
PLRG1	-0.0344319	0.625418	0.780121	6.3127	Not significant	ns
LRAT	-0.0795639	0.750241	0.861431	3.26346	Not significant	ns
RBM46	0.59489	0.464202	0.657005	0.659009	Not significant	ns
MAP9	0.320785	0.0867911	0.226941	4.13267	Not significant	ns
GUCY1A1	-0.148478	0.261244	0.463128	5.2036	Not significant	ns
GUCY1B1	-0.0717988	0.619906	0.776168	4.98657	Not significant	ns
TDO2	-0.19917	0.38088	0.584162	3.04328	Not significant	ns
CTSO	0.14952	0.142915	0.313769	5.50993	Not significant	ns
PDGFC	-0.452609	0.00282493	0.0213115	4.57214	Not significant	ns
GLRB	-0.166508	0.549926	0.72394	1.80537	Not significant	ns
GASK1B	-0.460779	0.00120229	0.0114296	5.89946	Not significant	ns
TMEM144	0.0260192	0.831263	0.909442	3.79064	Not significant	ns
C4orf46	-0.249239	0.0279375	0.104656	4.76244	Not significant	ns
ETFDH	-0.0687656	0.498142	0.684941	5.17386	Not significant	ns
PPID	-0.00458725	0.951269	0.97481	5.57661	Not significant	ns
FNIP2	0.000425545	0.995787	0.99762	6.18092	Not significant	ns
RAPGEF2	-0.106374	0.114159	0.271102	4.99676	Not significant	ns
NAF1	-0.17774	0.056372	0.168972	4.42842	Not significant	ns
NPY1R	0.132589	0.693419	0.825483	1.52584	Not significant	ns
TMA16	-0.0385759	0.613574	0.771693	6.01493	Not significant	ns
TMEM192	-0.0738624	0.338394	0.54271	5.1166	Not significant	ns
KLHL2	-0.13742	0.206568	0.399074	5.57125	Not significant	ns
MSMO1	-0.406709	0.000507054	0.00603671	6.6504	Not significant	ns
CPE	0.0164412	0.904077	0.949303	7.03718	Not significant	ns
TLL1	-0.378989	0.125971	0.290067	2.41514	Not significant	ns
DDX60	0.154373	0.296311	0.501565	5.86976	Not significant	ns
DDX60L	0.207024	0.0805021	0.216019	5.58063	Not significant	ns
PALLD	-0.507401	1.70907e-06	9.20301e-05	7.32857	IS-Low	****
CBR4	0.108698	0.15146	0.325818	6.21754	Not significant	ns
SH3RF1	-0.11422	0.324768	0.530153	5.00681	Not significant	ns
NEK1	-0.035405	0.732876	0.850529	4.656	Not significant	ns
CLCN3	-0.11493	0.152915	0.328207	6.28972	Not significant	ns
HPF1	-0.150427	0.0914946	0.235005	5.77266	Not significant	ns
MFAP3L	-0.178397	0.486832	0.675399	2.19323	Not significant	ns
AADAT	-0.33703	0.0523679	0.161219	2.90628	Not significant	ns
GALNT7	0.0212522	0.872411	0.931913	5.4467	Not significant	ns
HMGB2	-0.286927	0.00906809	0.0483177	9.05181	Not significant	ns
SAP30	-0.208536	0.116106	0.274019	5.23402	Not significant	ns
HAND2	0.318257	0.128222	0.293477	2.43198	Not significant	ns
HAND2-AS1	-0.0540099	0.841723	0.915574	2.62379	Not significant	ns
FBXO8	-0.122625	0.107267	0.260959	5.09438	Not significant	ns
CEP44	-0.0123313	0.87019	0.931238	5.61114	Not significant	ns
HPGD	0.150601	0.405807	0.607176	5.36451	Not significant	ns
GPM6A	1.74941	5.44741e-06	0.00022196	2.31944	IS-High	***
ASB5	-0.331987	0.505418	0.690991	2.7665	Not significant	ns
SPCS3	0.152333	0.0088326	0.0474947	7.5283	Not significant	ns
VEGFC	-0.783521	0.000184687	0.00294398	3.651	IS-Low	**
NEIL3	-0.361449	0.011775	0.0577345	3.62316	Not significant	ns
AGA	0.0627479	0.553552	0.726516	5.06539	Not significant	ns
TENM3	-0.484446	0.0395347	0.132819	4.32593	Not significant	ns
DCTD	-0.152846	0.10845	0.262496	6.37423	Not significant	ns
WWC2	-0.337072	0.0138598	0.0645412	4.66456	Not significant	ns
CLDN22	-0.735053	0.0581797	0.172928	1.68995	Not significant	ns
CDKN2AIP	-0.0533158	0.524274	0.705342	5.9435	Not significant	ns
ING2	-0.180132	0.0539481	0.164426	5.28658	Not significant	ns
RWDD4	-0.100487	0.329612	0.534357	4.48889	Not significant	ns
TRAPPC11	0.0512594	0.388789	0.592358	5.58309	Not significant	ns
STOX2	-0.219913	0.0608449	0.17862	5.26814	Not significant	ns
ENPP6	0.0333374	0.934233	0.965225	3.02794	Not significant	ns
LINC02362	0.190052	0.288267	0.492864	3.50886	Not significant	ns
IRF2	0.0971712	0.202262	0.393347	6.18234	Not significant	ns
CASP3	0.063515	0.457388	0.65105	6.68998	Not significant	ns
PRIMPOL	0.0862925	0.341385	0.545756	4.91185	Not significant	ns
CENPU	-0.143468	0.21893	0.414304	6.22022	Not significant	ns
ACSL1	-0.155687	0.132711	0.299969	6.56755	Not significant	ns
MIR3945HG	-0.261738	0.391247	0.5947	1.38214	Not significant	ns
SLC25A4	-0.0132099	0.912385	0.953869	5.86531	Not significant	ns
CFAP97	0.153162	0.0920544	0.235886	5.62202	Not significant	ns
SNX25	0.0464527	0.660083	0.802986	4.29584	Not significant	ns
LRP2BP	-0.0399263	0.80971	0.897655	2.24341	Not significant	ns
ANKRD37	-0.692497	0.000122556	0.00217166	4.92644	IS-Low	**
UFSP2	-0.0822967	0.226465	0.423032	4.99942	Not significant	ns
PDLIM3	-0.243836	0.213918	0.407486	6.89951	Not significant	ns
SORBS2	0.0740171	0.695156	0.826969	5.63962	Not significant	ns
TLR3	-0.129613	0.420829	0.620274	4.05839	Not significant	ns
FAM149A	0.050961	0.815063	0.900315	2.61244	Not significant	ns
CYP4V2	0.247499	0.0206671	0.08556	5.0458	Not significant	ns
FAT1	-0.446301	0.00275884	0.0209863	6.42359	Not significant	ns
FRG1-DT	-0.223856	0.533581	0.712007	1.48507	Not significant	ns
FRG1	0.161757	0.035577	0.123667	5.7971	Not significant	ns
PLEKHG4B	-0.832646	0.00687901	0.039618	2.80223	IS-Low	*
CCDC127	-0.120302	0.140045	0.310601	4.59547	Not significant	ns
SDHA	0.0284719	0.742288	0.855911	5.35462	Not significant	ns
PDCD6	0.299097	0.100854	0.250842	2.34469	Not significant	ns
AHRR	0.49461	0.20357	0.395286	2.34316	Not significant	ns
EXOC3-AS1	-0.285616	0.072792	0.201254	2.36861	Not significant	ns
EXOC3	0.0518999	0.602356	0.762736	6.00171	Not significant	ns
SLC9A3-AS1	-0.208992	0.304218	0.510025	5.2911	Not significant	ns
CEP72	-0.280203	0.0289596	0.107267	3.76576	Not significant	ns
TPPP	-0.117281	0.598886	0.760312	2.77676	Not significant	ns
ZDHHC11B	-0.150708	0.564428	0.734527	3.31762	Not significant	ns
ZDHHC11	-0.461109	0.0554111	0.167111	2.87227	Not significant	ns
BRD9	0.0739129	0.477997	0.667921	5.82742	Not significant	ns
TRIP13	-0.401872	0.00210498	0.0173024	5.24736	Not significant	ns
NKD2	-0.213017	0.242499	0.4414	3.89525	Not significant	ns
SLC12A7	-0.0568412	0.731076	0.849774	6.39119	Not significant	ns
TERT	-0.110324	0.73055	0.849519	1.58371	Not significant	ns
CLPTM1L	-0.0698295	0.327631	0.532789	7.42502	Not significant	ns
LPCAT1	-0.128873	0.305197	0.510694	5.00584	Not significant	ns
SDHAP3	-0.245917	0.225973	0.422475	3.73954	Not significant	ns
MRPL36	-0.076959	0.38735	0.591228	5.26855	Not significant	ns
NDUFS6	0.112861	0.32537	0.530642	7.14693	Not significant	ns
IRX4	-1.08818	0.00489567	0.0314259	4.3802	IS-Low	*
IRX2	-0.544913	0.0234784	0.0932229	4.73137	Not significant	ns
ICE1	-0.0166132	0.794207	0.887901	6.05489	Not significant	ns
MED10	-0.221526	0.00151694	0.013606	6.47403	Not significant	ns
UBE2QL1	-0.0414138	0.886305	0.939118	2.61292	Not significant	ns
LINC01018	-0.827714	0.0364726	0.125545	1.47509	Not significant	ns
NSUN2	-0.214202	0.00520869	0.0327726	6.98357	Not significant	ns
SRD5A1	-0.098466	0.417202	0.617404	6.18387	Not significant	ns
TENT4A	-0.167453	0.0116487	0.0573336	6.55854	Not significant	ns
ADCY2	-0.32673	0.33093	0.535536	2.28244	Not significant	ns
MTRR	-0.0198353	0.809913	0.897749	5.21584	Not significant	ns
FASTKD3	-0.113724	0.201017	0.391406	4.31936	Not significant	ns
MIR4458HG	-0.0584224	0.716497	0.840896	4.53597	Not significant	ns
SEMA5A	-0.0535622	0.732581	0.850381	5.76225	Not significant	ns
SNHG18	-0.144938	0.355001	0.559389	4.00531	Not significant	ns
ATPSCKMT	-0.0124947	0.89851	0.946261	4.19206	Not significant	ns
CCT5	-0.248775	0.00992397	0.0515093	7.78471	Not significant	ns
CMBL	-0.349897	0.0358787	0.124319	4.69408	Not significant	ns
ANKRD33B	0.301925	0.200722	0.391215	5.21964	Not significant	ns
DAP	-0.353306	0.000166854	0.00272821	6.50721	Not significant	ns
DNAH5	-0.325463	0.267104	0.469176	2.37059	Not significant	ns
TRIO	-0.34839	4.01069e-05	0.000970142	6.70859	Not significant	ns
OTULINL	0.130455	0.254401	0.455238	4.58881	Not significant	ns
OTULIN	-0.0624902	0.530623	0.709997	5.59498	Not significant	ns
ANKH	-0.121695	0.44411	0.639678	6.95112	Not significant	ns
FBXL7	-0.145729	0.423556	0.622699	3.3761	Not significant	ns
ZNF622	-0.0880679	0.345841	0.550304	4.45433	Not significant	ns
RETREG1	0.0815602	0.614645	0.772311	4.75239	Not significant	ns
MYO10	-0.355847	0.025194	0.0974359	5.98782	Not significant	ns
RPS26P28	-0.918579	0.000325753	0.00437756	1.72172	IS-Low	**
BASP1	-0.0679227	0.648352	0.796152	7.76205	Not significant	ns
FTH1P10	-0.375352	0.4189	0.618748	3.33827	Not significant	ns
GUSBP1	-0.116691	0.482132	0.671591	3.92618	Not significant	ns
PURPL	-1.33033	0.00535906	0.0334015	1.50719	IS-Low	*
CDH6	-0.0270165	0.85689	0.923947	3.06298	Not significant	ns
DROSHA	-0.0441348	0.519678	0.70208	5.80216	Not significant	ns
C5orf22	-0.08327	0.354202	0.558478	5.39306	Not significant	ns
PDZD2	-0.201966	0.213389	0.406887	4.75001	Not significant	ns
GOLPH3	-0.0803615	0.232365	0.430039	7.60152	Not significant	ns
MTMR12	0.0425334	0.680319	0.816779	5.03164	Not significant	ns
ZFR	0.0391102	0.484221	0.673271	6.62847	Not significant	ns
SUB1	0.0134373	0.840721	0.915109	8.66662	Not significant	ns
NPR3	-0.405244	0.123711	0.286175	3.96761	Not significant	ns
ADAMTS12	-0.882489	1.11495e-05	0.000381814	3.42844	IS-Low	***
AMACR	-0.374659	0.0278964	0.104532	2.12116	Not significant	ns
C1QTNF3	-0.451505	0.0100181	0.051892	4.42497	Not significant	ns
RAI14	-0.151189	0.36818	0.571995	6.47514	Not significant	ns
RAD1	-0.114341	0.0946763	0.239841	5.93768	Not significant	ns
BRIX1	-0.153581	0.107143	0.260907	6.19266	Not significant	ns
DNAJC21	-0.0236592	0.772594	0.875098	6.56361	Not significant	ns
PRLR	-0.738325	0.0346331	0.12116	2.90934	Not significant	ns
SPEF2	-0.0882428	0.654317	0.799225	3.30171	Not significant	ns
IL7R	0.75051	1.76067e-06	9.3319e-05	7.24751	IS-High	****
LMBRD2	0.0347228	0.66159	0.803661	5.29285	Not significant	ns
SKP2	-0.22379	0.0380604	0.129552	5.49183	Not significant	ns
NADK2	-0.120978	0.236745	0.43504	6.06377	Not significant	ns
RANBP3L	-1.14566	0.0125829	0.0604512	1.04687	Not significant	ns
SLC1A3	-0.00856263	0.952594	0.97558	5.30142	Not significant	ns
NIPBL-DT	0.0707003	0.50927	0.694037	4.886	Not significant	ns
NIPBL	0.223967	0.0275602	0.103752	7.32585	Not significant	ns
CPLANE1	-0.126127	0.304235	0.510025	4.58937	Not significant	ns
NUP155	-0.205156	0.0187651	0.0802585	6.23292	Not significant	ns
WDR70	0.0790525	0.430186	0.628775	3.98075	Not significant	ns
GDNF	-0.291192	0.445439	0.640684	1.75763	Not significant	ns
EGFLAM	-0.0905983	0.66287	0.804144	3.6769	Not significant	ns
LIFR	0.771009	0.00144648	0.0131599	6.34825	IS-High	*
LIFR-AS1	0.318268	0.209187	0.402296	1.88402	Not significant	ns
OSMR	-0.485237	1.36488e-05	0.000442541	6.41095	Not significant	ns
RICTOR	0.0545585	0.436521	0.633799	6.53772	Not significant	ns
FYB1	0.821066	5.34106e-08	7.83661e-06	7.6131	IS-High	****
DAB2	0.237538	0.0599877	0.176722	6.49811	Not significant	ns
TTC33	-0.160437	0.0714501	0.199026	4.94683	Not significant	ns
PTGER4	0.248342	0.0445912	0.144273	5.24404	Not significant	ns
PRKAA1	-0.182499	0.0299403	0.109363	6.6787	Not significant	ns
RPL37	-0.00916186	0.913979	0.954611	10.7739	Not significant	ns
CARD6	-0.415731	0.00447897	0.0294584	3.65251	Not significant	ns
C7	0.103395	0.7391	0.85424	5.24786	Not significant	ns
C6	-0.428096	0.350145	0.554721	1.11841	Not significant	ns
OXCT1	-0.191469	0.0620251	0.180796	5.92891	Not significant	ns
FBXO4	0.0620224	0.498319	0.684998	4.9053	Not significant	ns
GHR	-0.400381	0.0548957	0.166198	3.29089	Not significant	ns
CCDC152	0.623586	0.00592421	0.0358535	2.46162	IS-High	*
SELENOP	0.274235	0.134943	0.303228	8.01163	Not significant	ns
ANXA2R	0.238164	0.117933	0.276618	3.7936	Not significant	ns
ZNF131	-0.0741521	0.248024	0.448036	6.3509	Not significant	ns
HMGCS1	-0.36167	0.00190681	0.0160275	7.10356	Not significant	ns
CCL28	-0.295386	0.0548755	0.166198	4.27373	Not significant	ns
TMEM267	-0.0043008	0.95963	0.978332	5.15339	Not significant	ns
C5orf34	-0.329139	0.0244289	0.0954543	3.50579	Not significant	ns
PAIP1	-0.111436	0.181417	0.366156	5.64485	Not significant	ns
NNT-AS1	0.112392	0.262324	0.464185	5.55577	Not significant	ns
NNT	0.063636	0.39561	0.598315	6.41261	Not significant	ns
FGF10	-0.519472	0.204644	0.396663	1.84312	Not significant	ns
MRPS30-DT	0.0891087	0.652147	0.798104	2.13033	Not significant	ns
MRPS30	-0.16043	0.0337431	0.11897	5.72061	Not significant	ns
EMB	0.579636	2.13724e-05	0.000620371	6.33379	IS-High	***
PARP8	0.388455	3.13387e-05	0.000817758	5.9088	Not significant	ns
ISL1	0.122791	0.762346	0.86911	3.46537	Not significant	ns
ITGA1	0.00953517	0.920636	0.958108	5.52884	Not significant	ns
PELO	-0.232966	0.00798781	0.0444418	5.02017	Not significant	ns
ITGA2	-0.113087	0.417892	0.617891	7.90384	Not significant	ns
MOCS2	-0.0919845	0.231848	0.429622	5.58771	Not significant	ns
FST	-0.710548	0.000274544	0.00383832	6.20842	IS-Low	**
NDUFS4	-0.111466	0.154051	0.329439	6.58905	Not significant	ns
ARL15	-0.0468955	0.653644	0.798787	4.83005	Not significant	ns
HSPB3	0.236332	0.540271	0.716803	2.34382	Not significant	ns
SNX18	0.159057	0.10721	0.260917	5.28567	Not significant	ns
ESM1	-1.04283	2.23787e-05	0.000641033	3.6208	IS-Low	***
GZMK	1.08597	2.63e-09	7.85855e-07	5.61574	IS-High	****
GZMA	0.776612	1.21864e-06	7.56289e-05	5.35578	IS-High	****
GPX8	-0.415813	0.00249458	0.0195349	5.06895	Not significant	ns
CCNO	-0.0600016	0.797276	0.889565	3.62927	Not significant	ns
DHX29	0.0369485	0.58329	0.748526	6.00045	Not significant	ns
MTREX	0.00942851	0.880816	0.936566	5.92224	Not significant	ns
PLPP1	0.0259627	0.796411	0.88886	5.71114	Not significant	ns
SLC38A9	0.0996495	0.192672	0.381133	5.02124	Not significant	ns
IL31RA	-0.575612	0.0647476	0.186344	1.58921	Not significant	ns
IL6ST	0.116961	0.193046	0.381758	7.7706	Not significant	ns
ANKRD55	0.856183	0.0122502	0.0593393	1.82178	Not significant	ns
LINC01948	-0.277682	0.0907804	0.233683	2.65365	Not significant	ns
RPL26P19	0.376093	0.0159715	0.0713546	3.86741	Not significant	ns
MAP3K1	0.18467	0.0303238	0.110288	7.02653	Not significant	ns
SETD9	-0.328329	0.0267637	0.101785	3.09313	Not significant	ns
MIER3	-0.024449	0.753686	0.864073	5.06463	Not significant	ns
GPBP1	0.153994	0.0158322	0.070919	7.24839	Not significant	ns
PLK2	-0.928099	9.76494e-12	1.3528e-08	5.70469	IS-Low	****
GAPT	0.611062	0.00914128	0.0485718	3.53254	IS-High	*
PDE4D	0.297828	0.0115513	0.0571215	5.0182	Not significant	ns
PART1	0.566134	0.0337312	0.118961	4.50511	Not significant	ns
DEPDC1B	-0.289637	0.047232	0.150108	4.70794	Not significant	ns
ELOVL7	-0.437653	0.00100309	0.0100394	4.59012	Not significant	ns
ERCC8	-0.401256	0.00217246	0.0177011	4.16863	Not significant	ns
NDUFAF2	-0.227648	0.0299176	0.109332	4.66646	Not significant	ns
SMIM15	-0.106457	0.159771	0.336989	6.10483	Not significant	ns
SMIM15-AS1	-0.440584	0.36224	0.565811	1.35902	Not significant	ns
LINC02057	-0.279261	0.546993	0.722147	1.79845	Not significant	ns
ZSWIM6	-0.0179443	0.811546	0.89858	6.35897	Not significant	ns
KIF2A	-0.11348	0.354914	0.559356	6.01214	Not significant	ns
DIMT1	-0.0764881	0.331832	0.536275	5.35239	Not significant	ns
IPO11	-0.00898486	0.904949	0.949891	5.25431	Not significant	ns
RNF180	0.143623	0.477426	0.667537	2.30913	Not significant	ns
SREK1IP1	-0.0628969	0.385566	0.589532	6.65588	Not significant	ns
CWC27	-0.121187	0.275955	0.479616	5.77726	Not significant	ns
ADAMTS6	-0.305907	0.1026	0.253736	2.85443	Not significant	ns
CENPK	-0.12314	0.293728	0.49862	6.03978	Not significant	ns
PPWD1	0.0698279	0.301103	0.507151	6.2669	Not significant	ns
TRIM23	0.0501514	0.486889	0.675399	4.78172	Not significant	ns
SHLD3	-0.164402	0.138879	0.308905	3.33049	Not significant	ns
TRAPPC13	-0.0388087	0.555892	0.727957	5.24457	Not significant	ns
SGTB	0.169488	0.0667009	0.189985	4.34969	Not significant	ns
NLN	-0.124578	0.193674	0.382356	4.66981	Not significant	ns
ERBIN	0.104578	0.104502	0.256815	7.50997	Not significant	ns
SREK1	0.0581587	0.399404	0.601316	7.62794	Not significant	ns
MAST4	-0.159482	0.0660228	0.188624	7.90285	Not significant	ns
MAST4-IT1	0.410294	0.151983	0.326667	1.86251	Not significant	ns
MAST4-AS1	-0.130139	0.584548	0.749447	1.94062	Not significant	ns
CD180	0.526576	0.00417345	0.0279016	4.30149	IS-High	*
EEF1B2P2	-0.157282	0.36405	0.567662	3.70668	Not significant	ns
PIK3R1	0.209196	0.0657175	0.188317	7.32147	Not significant	ns
SLC30A5	0.0015729	0.977587	0.986912	6.34353	Not significant	ns
CCNB1	-0.251682	0.0234938	0.093259	6.42699	Not significant	ns
CENPH	-0.291272	0.0138879	0.064622	5.24506	Not significant	ns
CDK7	-0.274756	0.00033874	0.00451379	5.61007	Not significant	ns
CCDC125	0.0421495	0.680926	0.81718	3.76115	Not significant	ns
AK6	0.000717972	0.992327	0.995987	5.59826	Not significant	ns
TAF9	-0.142208	0.0676915	0.191881	6.12368	Not significant	ns
RAD17	0.0566277	0.443902	0.639619	5.37679	Not significant	ns
MARVELD2	-0.0558376	0.607908	0.767515	5.32854	Not significant	ns
OCLN	-0.52112	0.0114009	0.0564833	2.36807	Not significant	ns
GTF2H2C	-0.106763	0.653399	0.798787	2.24689	Not significant	ns
SMN2	-1.12261	0.0457806	0.146757	1.65272	Not significant	ns
GTF2H2B	0.875951	0.0342579	0.120151	2.02937	Not significant	ns
SMN1	0.31203	0.191537	0.3794	2.53098	Not significant	ns
NAIP	-0.307026	0.312175	0.517935	1.85465	Not significant	ns
GTF2H2	-0.00212767	0.990827	0.99494	3.01106	Not significant	ns
BDP1	0.348288	0.00494249	0.0316066	6.04792	Not significant	ns
MCCC2	0.0114938	0.876676	0.934236	6.74584	Not significant	ns
MAP1B	-0.142795	0.416546	0.616925	6.27429	Not significant	ns
MRPS27	-0.0949404	0.116182	0.274089	6.04529	Not significant	ns
PTCD2	-0.00657965	0.947986	0.972885	4.14076	Not significant	ns
ZNF366	0.564409	0.00338233	0.0240407	2.28803	IS-High	*
TNPO1	-0.00320183	0.956929	0.976848	7.28767	Not significant	ns
FCHO2	-0.148841	0.0719538	0.199946	5.86454	Not significant	ns
TMEM171	-0.113045	0.537027	0.714427	3.72243	Not significant	ns
FOXD1	-0.145848	0.473532	0.664287	5.05378	Not significant	ns
BTF3	-0.0823611	0.269431	0.472046	8.42973	Not significant	ns
ANKRA2	0.0953373	0.234317	0.432191	5.89117	Not significant	ns
UTP15	0.0752836	0.332486	0.53679	4.99596	Not significant	ns
ARHGEF28	-0.0391161	0.754312	0.864182	5.33585	Not significant	ns
ENC1	-0.579561	6.45029e-05	0.00136522	5.34472	IS-Low	**
HEXB	0.0378669	0.659525	0.802742	7.57238	Not significant	ns
GFM2	-0.0801063	0.396831	0.599418	5.01469	Not significant	ns
NSA2	0.107104	0.184154	0.36947	6.89688	Not significant	ns
FAM169A	-0.135872	0.500744	0.686844	3.0344	Not significant	ns
RPL27AP5	-0.428543	0.0484805	0.152675	3.87119	Not significant	ns
GCNT4	0.405186	0.0212362	0.0870879	3.33103	Not significant	ns
HMGCR	-0.309815	0.00087209	0.00905915	6.46838	Not significant	ns
POLK	0.0308789	0.632865	0.785331	5.99308	Not significant	ns
POC5	0.0145242	0.866052	0.929354	4.47711	Not significant	ns
IQGAP2	0.545854	5.1163e-05	0.00115351	5.21895	IS-High	**
F2RL2	-0.169048	0.450726	0.645179	3.89969	Not significant	ns
F2R	-0.153214	0.181045	0.365694	6.46698	Not significant	ns
F2RL1	-1.1534	2.06551e-06	0.000103882	4.36224	IS-Low	***
AGGF1	-0.0130106	0.849214	0.919379	5.44139	Not significant	ns
ZBED3	0.127052	0.372065	0.575742	4.26942	Not significant	ns
ZBED3-AS1	0.085967	0.690957	0.823856	2.22477	Not significant	ns
PDE8B	-0.118516	0.553312	0.726327	2.91698	Not significant	ns
WDR41	-0.0334942	0.680378	0.816786	5.2972	Not significant	ns
TBCA	-0.134577	0.104352	0.256582	7.596	Not significant	ns
AP3B1	-0.0989666	0.116782	0.274865	6.13417	Not significant	ns
SCAMP1-AS1	0.295273	0.0108327	0.054793	3.33517	Not significant	ns
SCAMP1	-0.0637369	0.361966	0.565511	5.97294	Not significant	ns
LHFPL2	-0.0316662	0.757531	0.866108	5.70905	Not significant	ns
ARSB	-0.21461	0.0384356	0.130392	4.74425	Not significant	ns
BHMT2	-0.235116	0.316	0.521779	2.6057	Not significant	ns
BHMT	-0.178226	0.722104	0.844329	0.730501	Not significant	ns
JMY	0.00937684	0.917283	0.956251	5.31616	Not significant	ns
HOMER1	-0.473828	0.000777787	0.00832938	4.99624	Not significant	ns
TENT2	0.0284397	0.669964	0.808744	6.34938	Not significant	ns
CMYA5	0.322925	0.279716	0.483562	5.18537	Not significant	ns
MTX3	0.191346	0.053993	0.164494	6.23293	Not significant	ns
THBS4	-0.270676	0.337697	0.542158	6.13821	Not significant	ns
SERINC5	-0.166359	0.074981	0.205104	6.61923	Not significant	ns
ZFYVE16	0.0263644	0.65218	0.798104	6.01712	Not significant	ns
FAM151B	-0.325025	0.207378	0.40013	1.1969	Not significant	ns
ANKRD34B	0.46358	0.184068	0.369372	2.21877	Not significant	ns
DHFR	0.16304	0.276044	0.479716	4.77699	Not significant	ns
MSH3	0.0788984	0.41843	0.618258	5.09685	Not significant	ns
RASGRF2	-0.187652	0.262929	0.464987	3.09099	Not significant	ns
CKMT2-AS1	-0.0436623	0.661502	0.803661	4.31046	Not significant	ns
CKMT2	0.265865	0.523081	0.704359	2.33807	Not significant	ns
ZCCHC9	0.00219981	0.975413	0.985567	5.59034	Not significant	ns
SSBP2	0.108584	0.302492	0.508358	5.86479	Not significant	ns
ATG10	0.0865647	0.369636	0.573438	4.37346	Not significant	ns
PPIAP11	0.479467	0.433402	0.630931	0.964111	Not significant	ns
RPS23	0.0489984	0.644853	0.793751	9.23745	Not significant	ns
ATP6AP1L	0.281285	0.513805	0.697649	2.92463	Not significant	ns
TMEM167A	0.0078031	0.889546	0.941047	7.14282	Not significant	ns
XRCC4	-0.143732	0.1583	0.334996	4.21282	Not significant	ns
VCAN	-0.778526	0.000199092	0.00309273	7.76807	IS-Low	**
HAPLN1	-0.534295	0.0112212	0.0559372	2.83187	Not significant	ns
EDIL3	-0.489946	0.0195374	0.082474	4.73883	Not significant	ns
COX7C	-0.120903	0.0907686	0.233683	9.05285	Not significant	ns
RASA1	0.00390353	0.951598	0.97495	5.58764	Not significant	ns
CCNH	0.041343	0.633112	0.785475	5.52306	Not significant	ns
TMEM161B	-0.0151642	0.852155	0.921247	5.40656	Not significant	ns
MEF2C	0.455272	0.00746122	0.0422293	5.88406	Not significant	ns
MEF2C-AS1	0.844266	0.000739652	0.00803128	2.01401	IS-High	**
CETN3	-0.202259	0.0286242	0.106521	5.51336	Not significant	ns
MBLAC2	-0.111875	0.247512	0.447643	4.11953	Not significant	ns
POLR3G	-0.371145	0.0473089	0.150211	3.24986	Not significant	ns
LYSMD3	-0.0178263	0.802787	0.892839	5.62034	Not significant	ns
ADGRV1	-0.0539118	0.796176	0.888729	4.5743	Not significant	ns
LUCAT1	-1.24561	4.85688e-07	3.66851e-05	4.16388	IS-Low	****
ARRDC3	-0.138031	0.152098	0.326869	7.75543	Not significant	ns
NR2F1-AS1	0.0544602	0.73821	0.853688	3.52955	Not significant	ns
NR2F1	0.415488	0.00708823	0.0405471	5.38891	Not significant	ns
NPM1P27	1.36838	0.000106178	0.00195181	2.39501	IS-High	**
POU5F2	0.433991	0.00763381	0.0429585	3.3463	Not significant	ns
KIAA0825	-0.141605	0.412292	0.613028	2.21737	Not significant	ns
MTCYBP35	-0.612433	0.0435719	0.14202	1.28249	Not significant	ns
SLF1	0.231982	0.0304597	0.110597	5.03984	Not significant	ns
MCTP1	-0.0861032	0.533994	0.712256	4.4738	Not significant	ns
RPL7P18	0.452321	0.102201	0.253201	1.80922	Not significant	ns
ARSK	-0.262758	0.0126171	0.0605961	3.86291	Not significant	ns
RFESD	-0.225528	0.128631	0.294017	2.13023	Not significant	ns
RHOBTB3	-0.135946	0.356319	0.560381	6.0666	Not significant	ns
GLRX	0.296164	0.00590125	0.0357393	6.07518	Not significant	ns
ELL2	-0.0329198	0.743303	0.856693	6.78069	Not significant	ns
PCSK1	-0.427408	0.210244	0.403629	1.57038	Not significant	ns
CAST	-0.119877	0.0680508	0.192613	8.40033	Not significant	ns
ERAP1	0.197407	0.0671666	0.190656	6.8958	Not significant	ns
ERAP2	0.0763218	0.632644	0.785324	7.17557	Not significant	ns
LNPEP	0.343881	1.64203e-06	9.05685e-05	7.31375	Not significant	ns
LIX1	-1.32264	0.0657076	0.188317	1.11211	Not significant	ns
RIOK2	-0.0115169	0.876731	0.934236	4.85385	Not significant	ns
RGMB	-0.212977	0.021489	0.0877701	5.10244	Not significant	ns
CHD1	0.163432	0.0651962	0.187351	6.62362	Not significant	ns
MTCO2P22	-0.756604	0.326802	0.532123	0.741919	Not significant	ns
FAM174A	-0.21745	0.0106073	0.0539896	5.32426	Not significant	ns
ST8SIA4	0.590017	2.71398e-06	0.000128044	5.27266	IS-High	***
SLCO4C1	0.284509	0.461654	0.654862	1.68794	Not significant	ns
SLCO6A1	0.0621141	0.853536	0.921883	1.55695	Not significant	ns
LINC00491	-0.431465	0.121682	0.282841	2.91397	Not significant	ns
PAM	-0.259368	0.0179427	0.0776785	6.64349	Not significant	ns
GIN1	0.162406	0.0786697	0.212373	3.65059	Not significant	ns
PPIP5K2	0.147911	0.0213477	0.087386	6.39845	Not significant	ns
NUDT12	-0.201372	0.106273	0.259493	4.0164	Not significant	ns
EFNA5	-0.351541	0.00895648	0.0479915	5.05147	Not significant	ns
FBXL17	0.134656	0.0655344	0.188075	5.90847	Not significant	ns
LINC01023	-0.250335	0.301515	0.507297	1.62377	Not significant	ns
FER	-0.160824	0.0814301	0.217687	4.6922	Not significant	ns
PJA2	0.0236426	0.683924	0.8193	7.12464	Not significant	ns
MAN2A1	0.121727	0.142726	0.313496	6.6607	Not significant	ns
SLC25A46	0.0347691	0.542836	0.718757	6.45694	Not significant	ns
TSLP	-0.351903	0.125989	0.290067	2.86063	Not significant	ns
WDR36	-0.159904	0.0286492	0.106588	6.06846	Not significant	ns
CAMK4	0.638562	6.28662e-05	0.00133989	4.3716	IS-High	**
STARD4	-0.154329	0.153202	0.328453	5.71988	Not significant	ns
NREP	-0.420764	0.00332403	0.0238221	5.69438	Not significant	ns
EPB41L4A	-0.00729521	0.956023	0.976848	4.71646	Not significant	ns
EPB41L4A-AS1	-0.078585	0.392109	0.595154	5.57146	Not significant	ns
APC	0.0357295	0.649078	0.796426	5.31661	Not significant	ns
SRP19	-0.0696017	0.289474	0.49404	6.63965	Not significant	ns
REEP5	-0.003543	0.948537	0.973151	7.25586	Not significant	ns
DCP2	0.0821129	0.228607	0.425779	5.88709	Not significant	ns
MCC	-0.480019	2.03208e-05	0.000595517	5.67229	Not significant	ns
YTHDC2	0.118519	0.0529019	0.16224	6.2564	Not significant	ns
TRIM36	-0.0505896	0.818739	0.902543	2.18807	Not significant	ns
PGGT1B	0.0589325	0.375885	0.579571	5.64775	Not significant	ns
CCDC112	0.0626426	0.602055	0.76259	4.36894	Not significant	ns
FEM1C	-0.166461	0.0214692	0.087713	5.25994	Not significant	ns
TMED7	-0.192678	0.00199892	0.0166792	7.25426	Not significant	ns
CDO1	-0.432617	0.0893562	0.231267	2.74684	Not significant	ns
ATG12	0.0760076	0.175497	0.357827	6.99017	Not significant	ns
AP3S1	-0.132834	0.0884237	0.229831	6.24393	Not significant	ns
COMMD10	0.0463234	0.596709	0.758656	5.15079	Not significant	ns
SEMA6A	0.0935246	0.648286	0.796134	5.66916	Not significant	ns
LINC02208	1.07767	0.0845792	0.223341	1.00653	Not significant	ns
DTWD2	-0.293039	0.00366557	0.0254601	4.01541	Not significant	ns
PTMAP2	0.442433	0.0146076	0.0670449	3.31179	Not significant	ns
MIR1244-2	-0.0291257	0.716519	0.840896	6.44703	Not significant	ns
DMXL1	0.165624	0.0218091	0.0885083	5.53901	Not significant	ns
TNFAIP8	0.278761	0.00177927	0.0152542	7.06013	Not significant	ns
HSD17B4	-0.134976	0.0791047	0.213132	6.85742	Not significant	ns
PRR16	-0.208681	0.321427	0.527088	2.64576	Not significant	ns
SRFBP1	-0.0221013	0.799716	0.890853	4.79846	Not significant	ns
LOX	-0.806575	8.46181e-06	0.000310036	6.0851	IS-Low	***
SNCAIP	-0.254066	0.198135	0.388146	3.51552	Not significant	ns
SNX2	0.0123296	0.844397	0.917052	6.45328	Not significant	ns
SNX24	-0.279172	0.000612259	0.00695117	5.59905	Not significant	ns
PPIC	-0.448513	2.15327e-05	0.000623834	6.78209	Not significant	ns
PRDM6	0.0618328	0.738867	0.854189	3.1552	Not significant	ns
CEP120	0.11745	0.111212	0.266555	5.30002	Not significant	ns
CSNK1G3	-0.0256131	0.711019	0.837094	5.67955	Not significant	ns
ZNF608	0.231009	0.203227	0.394872	3.15863	Not significant	ns
GRAMD2B	0.213302	0.0653017	0.187549	5.34068	Not significant	ns
ALDH7A1	-0.53061	0.00280609	0.0212218	6.37799	IS-Low	*
PHAX	-0.0567421	0.335836	0.54048	6.04661	Not significant	ns
LMNB1	-0.171197	0.112888	0.269302	7.27526	Not significant	ns
C5orf63	0.231999	0.114696	0.271728	3.64249	Not significant	ns
MEGF10	0.164272	0.666798	0.806806	3.45287	Not significant	ns
PRRC1	-0.0787216	0.190231	0.377759	6.76767	Not significant	ns
SLC12A2	-0.283739	0.024166	0.0948407	6.21421	Not significant	ns
FBN2	-0.677846	0.00631469	0.0373852	4.40709	IS-Low	*
SLC27A6	0.159491	0.653432	0.798787	2.65017	Not significant	ns
ISOC1	-0.110635	0.248981	0.44918	5.87826	Not significant	ns
CHSY3	-0.190688	0.385174	0.589205	2.45068	Not significant	ns
HINT1	-0.0875577	0.243243	0.442389	8.68677	Not significant	ns
LYRM7	0.0836672	0.337197	0.541641	5.92313	Not significant	ns
CDC42SE2	0.457927	3.84152e-07	3.11388e-05	7.38969	Not significant	ns
RAPGEF6	0.143083	0.158309	0.334996	5.02085	Not significant	ns
FNIP1	0.248637	0.135372	0.30364	8.07402	Not significant	ns
ACSL6	0.532901	0.0239347	0.0942921	2.74997	Not significant	ns
CSF2	-0.679446	0.096452	0.243189	1.43017	Not significant	ns
P4HA2	-0.454886	0.000962764	0.0097356	6.11435	Not significant	ns
PDLIM4	-0.248005	0.168458	0.348606	5.67141	Not significant	ns
SLC22A4	-0.367237	0.115702	0.273318	1.90228	Not significant	ns
MIR3936HG	-0.0538726	0.730259	0.849368	2.40087	Not significant	ns
SLC22A5	-0.0430601	0.711922	0.837695	4.03845	Not significant	ns
IRF1	0.280512	0.00808358	0.0448111	7.53943	Not significant	ns
RAD50	-0.242893	0.0371355	0.127313	3.02377	Not significant	ns
KIF3A	-0.148034	0.163667	0.342553	4.99366	Not significant	ns
CCNI2	0.489406	0.148564	0.32186	2.6954	Not significant	ns
SOWAHA	-0.098261	0.757469	0.866108	1.40931	Not significant	ns
SHROOM1	-0.534751	0.000196698	0.00307434	4.45094	IS-Low	**
UQCRQ	-0.168918	0.0114581	0.0567282	8.08523	Not significant	ns
LEAP2	0.192559	0.135349	0.303633	3.10319	Not significant	ns
AFF4	-0.152286	0.00213503	0.0174641	7.31686	Not significant	ns
ZCCHC10	0.00182265	0.975985	0.986079	5.45	Not significant	ns
HSPA4	-0.0950777	0.0964018	0.243102	6.86908	Not significant	ns
FSTL4	0.0228673	0.934296	0.965225	3.16094	Not significant	ns
C5orf15	-0.0489045	0.514836	0.698503	7.18129	Not significant	ns
VDAC1	-0.222274	0.00148121	0.0133672	7.70799	Not significant	ns
TCF7	0.685363	7.45204e-05	0.00151013	6.28576	IS-High	**
SKP1	0.210821	0.238998	0.437541	7.68414	Not significant	ns
PPP2CA	0.138299	0.358714	0.56207	6.88554	Not significant	ns
CDKL3	-0.352873	0.0394118	0.132582	1.87406	Not significant	ns
UBE2B	-0.169126	0.00239064	0.0189154	7.6284	Not significant	ns
CDKN2AIPNL	-0.101643	0.238645	0.437288	4.92628	Not significant	ns
JADE2	0.113838	0.331229	0.535724	5.85152	Not significant	ns
SAR1B	0.0334402	0.528797	0.70874	6.62936	Not significant	ns
SEC24A	-0.018816	0.809709	0.897655	6.04803	Not significant	ns
CAMLG	0.0539463	0.430505	0.628867	6.22463	Not significant	ns
DDX46	0.0197831	0.724235	0.845912	6.88469	Not significant	ns
C5orf24	-0.203434	0.00507679	0.0321685	6.70571	Not significant	ns
TXNDC15	0.0877497	0.217535	0.412101	6.30158	Not significant	ns
PCBD2	-0.210375	0.0370752	0.127135	4.85141	Not significant	ns
MTND4P12	0.254951	0.2459	0.445636	4.04665	Not significant	ns
PITX1	-0.348242	0.0224299	0.0904017	8.77525	Not significant	ns
TIFAB	0.804085	0.00207028	0.0170535	1.55661	IS-High	*
CXCL14	-0.510075	0.0145898	0.0670083	8.21283	Not significant	ns
SLC25A48	-1.1242	0.0243751	0.0953173	1.30556	Not significant	ns
TGFBI	-0.928297	1.91063e-06	9.77244e-05	7.73188	IS-Low	****
VTRNA2-1	-0.401666	0.552564	0.725719	1.88134	Not significant	ns
SMAD5	0.0175158	0.864018	0.928348	7.06117	Not significant	ns
SPOCK1	-1.16846	5.95499e-06	0.00023694	3.99539	IS-Low	***
KLHL3	0.235892	0.0853367	0.224408	3.57576	Not significant	ns
HNRNPA0	-0.192869	0.00395026	0.0267784	8.3627	Not significant	ns
MYOT	0.060412	0.89764	0.945736	3.89568	Not significant	ns
FAM13B	0.120535	0.158699	0.335379	5.21707	Not significant	ns
BRD8	-0.14205	0.100523	0.250182	6.1613	Not significant	ns
KIF20A	-0.302623	0.0342104	0.1201	5.38649	Not significant	ns
CDC23	-0.173001	0.0178495	0.0775396	5.76667	Not significant	ns
GFRA3	0.547243	0.185651	0.371131	1.25287	Not significant	ns
CDC25C	-0.291998	0.0569372	0.169964	3.735	Not significant	ns
FAM53C	-0.193564	0.00151429	0.0135902	5.72084	Not significant	ns
KDM3B	0.0520791	0.446562	0.641452	6.57596	Not significant	ns
EGR1	-0.401568	0.0109963	0.05533	8.9272	Not significant	ns
ETF1	-0.163023	0.00501212	0.0318913	6.9427	Not significant	ns
HSPA9	-0.00769492	0.900771	0.947874	8.20841	Not significant	ns
CTNNA1	-0.226	0.000904414	0.00929357	8.60465	Not significant	ns
SIL1	0.052331	0.595443	0.757921	4.48421	Not significant	ns
MATR3	0.0968517	0.0813701	0.217687	7.66848	Not significant	ns
SNHG4	-0.0235686	0.831718	0.909744	5.01402	Not significant	ns
PAIP2	-0.0649375	0.265105	0.467045	7.28924	Not significant	ns
MZB1	0.641468	0.00112584	0.0108499	6.40683	IS-High	*
PROB1	0.00573347	0.971982	0.98365	2.4215	Not significant	ns
DNAJC18	0.0385932	0.747034	0.859109	3.36814	Not significant	ns
ECSCR	-0.067212	0.635294	0.786902	4.23631	Not significant	ns
UBE2D2	-0.108212	0.0245234	0.0956999	7.61443	Not significant	ns
CXXC5	0.101063	0.430062	0.628715	6.0889	Not significant	ns
NRG2	0.03079	0.901194	0.948039	1.69689	Not significant	ns
MALINC1	0.0844708	0.627532	0.781543	2.25279	Not significant	ns
PURA	0.0864601	0.227299	0.42408	7.39513	Not significant	ns
IGIP	0.165664	0.0451847	0.145544	4.81333	Not significant	ns
CYSTM1	-0.00932981	0.923931	0.960225	5.92395	Not significant	ns
PFDN1	-0.176505	0.00975295	0.050899	5.98292	Not significant	ns
HBEGF	-0.700298	0.000132247	0.00230585	5.48888	IS-Low	**
ANKHD1	0.0590704	0.495669	0.683253	4.62666	Not significant	ns
ANKHD1-EIF4EBP3	0.26637	0.232793	0.430578	1.94182	Not significant	ns
SRA1	-0.134589	0.12825	0.293499	5.24246	Not significant	ns
APBB3	-0.0361872	0.732875	0.850529	4.02256	Not significant	ns
SLC35A4	0.296324	0.541719	0.717848	4.73197	Not significant	ns
CD14	-0.0773878	0.506987	0.692106	6.03104	Not significant	ns
NDUFA2	-0.0384362	0.516914	0.700248	6.59782	Not significant	ns
TMCO6	-0.11866	0.22309	0.418937	3.74951	Not significant	ns
IK	0.00501201	0.929236	0.962739	6.90786	Not significant	ns
WDR55	-0.198644	0.0112994	0.0561801	4.7328	Not significant	ns
HARS2	-0.115546	0.208351	0.401281	4.66303	Not significant	ns
ZMAT2	0.128133	0.0340124	0.119538	6.3806	Not significant	ns
VTRNA1-1	0.233437	0.662016	0.803788	2.8982	Not significant	ns
VTRNA1-3	-0.00635238	0.982564	0.990101	3.17253	Not significant	ns
PCDHB2	-0.258147	0.42651	0.62545	1.78561	Not significant	ns
PCDHB6	0.0400002	0.936836	0.966509	0.970562	Not significant	ns
PCDHB7	-0.608229	0.0120071	0.058496	1.72759	Not significant	ns
PCDHB16	-0.506734	0.0437532	0.142499	2.69101	Not significant	ns
PCDHB9	-0.290587	0.230438	0.427989	3.38194	Not significant	ns
PCDHB10	-0.156581	0.442406	0.638551	2.32919	Not significant	ns
PCDHB11	-0.137514	0.647445	0.795525	1.76823	Not significant	ns
PCDHB13	-0.667977	0.00382863	0.0261987	1.71126	IS-Low	*
PCDHB14	-0.725936	2.742e-05	0.00074351	3.63616	IS-Low	***
PCDHB15	-0.446045	0.0725483	0.200939	1.60461	Not significant	ns
TAF7	0.1193	0.0890369	0.230793	6.65318	Not significant	ns
PCDHGA6	-0.10575	0.619257	0.775845	2.19977	Not significant	ns
PCDHGA10	-0.200258	0.442673	0.638771	2.12487	Not significant	ns
DIAPH1	0.00417936	0.943933	0.970781	7.22916	Not significant	ns
HDAC3	-0.22518	3.56459e-05	0.000894905	6.82764	Not significant	ns
RELL2	-0.0753602	0.674714	0.812804	2.81832	Not significant	ns
FCHSD1	0.0811875	0.457574	0.651193	4.69179	Not significant	ns
ARAP3	-0.451161	0.00289337	0.0216456	3.89186	Not significant	ns
PCDH1	-0.486148	0.00606209	0.0364851	4.21956	Not significant	ns
DELE1	-0.0563248	0.362439	0.565902	5.71498	Not significant	ns
PCDH12	-0.27967	0.155888	0.331848	2.24015	Not significant	ns
RNF14	-0.0399447	0.565323	0.735045	5.51918	Not significant	ns
GNPDA1	-0.122885	0.115559	0.273113	5.62547	Not significant	ns
NDFIP1	-0.03694	0.455492	0.649503	7.37721	Not significant	ns
SPRY4	-0.568024	0.000113239	0.00204662	3.77502	IS-Low	**
FGF1	0.0517718	0.834375	0.911015	3.42272	Not significant	ns
ARHGAP26	0.319488	0.0249991	0.0969435	6.35844	Not significant	ns
NR3C1	0.0967834	0.197366	0.387436	7.03714	Not significant	ns
YIPF5	-0.0990616	0.100076	0.249479	6.18872	Not significant	ns
PRELID2	-0.131374	0.375345	0.578994	4.398	Not significant	ns
SH3RF2	-0.16201	0.251462	0.451848	5.41231	Not significant	ns
RBM27	0.0487078	0.430426	0.628824	6.37429	Not significant	ns
TCERG1	-0.0373286	0.511353	0.695449	6.7247	Not significant	ns
PPP2R2B	0.0951063	0.674428	0.812643	3.12397	Not significant	ns
DPYSL3	-0.494467	0.00270556	0.0207061	7.10379	Not significant	ns
JAKMIP2	0.101107	0.690502	0.823491	2.19638	Not significant	ns
C5orf46	-1.54585	0.000264855	0.00373024	1.07843	IS-Low	**
SPINK5	0.45845	0.0500388	0.155939	8.3631	Not significant	ns
SPINK6	-1.45183	0.0999394	0.24926	1.03051	Not significant	ns
SPINK7	-0.183643	0.591522	0.754832	5.39858	Not significant	ns
FBXO38	-0.0321668	0.567557	0.736586	5.59325	Not significant	ns
ADRB2	-0.342242	0.0417154	0.137687	5.16095	Not significant	ns
SH3TC2	-0.803674	0.00301675	0.0221557	1.8588	IS-Low	*
ABLIM3	-0.222108	0.205035	0.397295	4.15527	Not significant	ns
AFAP1L1	-0.333326	0.0315031	0.113078	3.70992	Not significant	ns
GRPEL2	-0.170192	0.0269746	0.102332	5.6421	Not significant	ns
PCYOX1L	0.177659	0.0718015	0.199668	4.41729	Not significant	ns
CARMN	-0.18069	0.223272	0.419175	5.36426	Not significant	ns
CSNK1A1	-0.0879067	0.324297	0.529799	6.90196	Not significant	ns
ARHGEF37	-0.570002	5.97892e-05	0.00128901	4.40947	IS-Low	**
PPARGC1B	0.0366712	0.754497	0.864182	4.91223	Not significant	ns
PDE6A	-0.248151	0.497157	0.684326	1.47163	Not significant	ns
SLC26A2	0.0731588	0.57957	0.7457	6.35877	Not significant	ns
TIGD6	0.055017	0.640524	0.790424	2.84876	Not significant	ns
HMGXB3	-0.272287	0.00214163	0.0175027	5.49033	Not significant	ns
CSF1R	0.288957	0.0115481	0.0571215	5.67622	Not significant	ns
RPL7P1	-0.357246	0.314091	0.520038	0.965654	Not significant	ns
PDGFRB	-0.272055	0.0203668	0.0847041	7.00823	Not significant	ns
ARSI	-0.800318	0.00576394	0.0350785	2.10614	IS-Low	*
TCOF1	0.0785959	0.479459	0.669152	6.37066	Not significant	ns
CD74	0.411311	0.000690317	0.00759548	11.183	Not significant	ns
RPS14	-0.0980093	0.236081	0.43434	10.0733	Not significant	ns
NDST1	-0.361671	0.000246843	0.00354203	5.62636	Not significant	ns
SYNPO	-0.0901255	0.447744	0.642725	5.01707	Not significant	ns
MYOZ3	0.191826	0.596099	0.758323	2.8286	Not significant	ns
RBM22	0.0291786	0.592831	0.755707	6.57655	Not significant	ns
DCTN4	-0.0990314	0.154606	0.330071	6.07791	Not significant	ns
SMIM3	-0.319615	0.0100348	0.0519252	5.12574	Not significant	ns
ZNF300	-0.0525461	0.753662	0.864073	4.0428	Not significant	ns
GPX3	-0.319623	0.07053	0.197285	5.36315	Not significant	ns
TNIP1	-0.0409876	0.615673	0.772904	6.74703	Not significant	ns
ANXA6	0.467136	0.000119691	0.00213081	5.85742	Not significant	ns
CCDC69	0.58538	0.000228963	0.00338754	5.54058	IS-High	**
GM2A	-0.0424202	0.722079	0.844329	7.4104	Not significant	ns
SLC36A1	-0.0744143	0.460192	0.653819	4.94205	Not significant	ns
FAT2	-0.340611	0.0335147	0.118334	7.81514	Not significant	ns
SPARC	-0.749881	3.25809e-05	0.000839334	9.76537	IS-Low	***
ATOX1	0.195254	0.0448589	0.144878	6.86348	Not significant	ns
G3BP1	-0.00774842	0.891083	0.941824	8.03142	Not significant	ns
FAM114A2	0.134388	0.0512641	0.158654	4.96709	Not significant	ns
MFAP3	-0.481222	0.0913728	0.234811	4.31934	Not significant	ns
GALNT10	0.184814	0.102719	0.253907	5.63741	Not significant	ns
SAP30L-AS1	0.54033	0.00167148	0.0146179	2.80705	IS-High	*
SAP30L	-0.0481078	0.448525	0.643423	5.88502	Not significant	ns
LARP1	-0.0583218	0.229981	0.427348	8.29415	Not significant	ns
FAXDC2	-0.123307	0.42721	0.625987	3.30389	Not significant	ns
CNOT8	-0.0811359	0.223368	0.419252	6.76499	Not significant	ns
GEMIN5	-0.183568	0.0312884	0.11253	4.48508	Not significant	ns
MRPL22	-0.17848	0.0127401	0.0609373	5.7241	Not significant	ns
SGCD	-0.282538	0.236081	0.43434	3.87408	Not significant	ns
TIMD4	1.05604	0.00155786	0.0138994	2.43226	IS-High	*
HAVCR2	0.589078	9.77881e-07	6.42325e-05	4.60016	IS-High	****
MED7	0.223031	0.0029685	0.0219218	4.18884	Not significant	ns
ITK	0.92488	9.47137e-08	1.14906e-05	5.07432	IS-High	****
CYFIP2	0.782719	7.27011e-07	5.10549e-05	5.59818	IS-High	****
ADAM19	0.357252	0.0084606	0.0462284	6.04339	Not significant	ns
NIPAL4	-1.29954	9.32962e-07	6.18148e-05	3.31221	IS-Low	****
SOX30	-0.0776604	0.784657	0.881943	2.17668	Not significant	ns
THG1L	-0.0316431	0.722892	0.844927	4.49485	Not significant	ns
LSM11	-0.0132046	0.893919	0.943839	3.46886	Not significant	ns
CLINT1	-0.053162	0.521222	0.703223	7.71962	Not significant	ns
EBF1	0.378319	0.0159713	0.0713546	6.25841	Not significant	ns
RNF145	-0.0845016	0.329498	0.534318	8.33814	Not significant	ns
UBLCP1	0.0237751	0.723888	0.845756	6.83508	Not significant	ns
ADRA1B	-0.108364	0.811142	0.898305	1.42832	Not significant	ns
TTC1	-0.0198986	0.778319	0.878297	5.58549	Not significant	ns
PWWP2A	0.149888	0.0660713	0.188727	6.20315	Not significant	ns
FABP6	0.476379	0.207581	0.40032	2.82067	Not significant	ns
CCNJL	-0.0349973	0.874659	0.932963	3.18354	Not significant	ns
C1QTNF2	-0.134058	0.415082	0.615734	2.52944	Not significant	ns
SLU7	0.171789	0.010676	0.0542667	6.57914	Not significant	ns
PTTG1	-0.263456	0.0289109	0.107169	7.31546	Not significant	ns
MIR3142HG	0.422965	0.0196756	0.0828276	4.12193	Not significant	ns
ATP10B	-0.14153	0.52715	0.70765	4.4387	Not significant	ns
GABRB2	-0.185885	0.645162	0.7939	2.14265	Not significant	ns
GABRG2	0.247522	0.689114	0.822586	1.0058	Not significant	ns
CCNG1	-0.137232	0.110955	0.266233	6.2448	Not significant	ns
NUDCD2	-0.0945902	0.166957	0.346635	6.27445	Not significant	ns
HMMR	-0.205197	0.0972873	0.244728	4.22892	Not significant	ns
MAT2B	0.063927	0.49526	0.683057	7.46953	Not significant	ns
TENM2	-0.901129	0.0084953	0.0463516	5.01083	IS-Low	*
WWC1	-0.375696	0.00613137	0.0367279	3.96512	Not significant	ns
FBLL1	-0.751012	0.10779	0.261688	1.08841	Not significant	ns
PANK3	-0.226126	0.00169929	0.0147721	6.78898	Not significant	ns
RPL10P9	-0.0751159	0.584682	0.749493	9.08236	Not significant	ns
SLIT3	-0.155223	0.359145	0.56243	5.53741	Not significant	ns
SPDL1	-0.155548	0.119876	0.279796	5.18929	Not significant	ns
DOCK2	0.739781	2.35281e-07	2.22699e-05	5.666	IS-High	****
INSYN2B	-0.220447	0.547799	0.722458	1.1677	Not significant	ns
LCP2	0.575775	3.24323e-07	2.73511e-05	6.50768	IS-High	****
KCNMB1	-0.14284	0.344663	0.549349	3.31137	Not significant	ns
GABRP	-0.0437336	0.883111	0.937429	7.21581	Not significant	ns
RANBP17	0.128216	0.550215	0.724195	3.9235	Not significant	ns
TLX3	-0.469293	0.0386068	0.130754	3.1095	Not significant	ns
NPM1	-0.157627	0.0254656	0.098221	8.49342	Not significant	ns
FGF18	-0.163469	0.535169	0.713136	2.09359	Not significant	ns
FBXW11	0.00314723	0.954822	0.976428	6.08027	Not significant	ns
STK10	0.425817	1.02802e-05	0.000358491	5.5717	Not significant	ns
UBTD2	-0.355043	2.60253e-06	0.000124326	5.82088	Not significant	ns
SH3PXD2B	-0.328823	0.00393857	0.0267468	5.96616	Not significant	ns
NEURL1B	-0.166059	0.211883	0.405325	6.81055	Not significant	ns
DUSP1	-0.369888	0.0220726	0.0892685	9.85237	Not significant	ns
ERGIC1	-0.0104596	0.882497	0.937169	7.49419	Not significant	ns
RPL26L1	-0.238093	0.00365363	0.0254352	5.45224	Not significant	ns
ATP6V0E1	0.0360074	0.506427	0.691651	8.26153	Not significant	ns
CREBRF	0.339067	0.000127296	0.00224003	6.90196	Not significant	ns
BNIP1	-0.285863	0.00195213	0.0163543	3.90546	Not significant	ns
NKX2-5	-1.00363	0.0618141	0.180457	1.19072	Not significant	ns
STC2	-1.07844	1.69736e-06	9.20301e-05	4.09278	IS-Low	****
BOD1	-0.202826	0.0103656	0.0531264	5.87599	Not significant	ns
LINC01484	0.375141	0.153686	0.329166	1.61747	Not significant	ns
CPEB4	-0.0165256	0.868633	0.930593	6.77936	Not significant	ns
MSX2	-1.49728	2.49231e-07	2.28658e-05	2.1042	IS-Low	****
DRD1	1.46999	0.00626824	0.0371824	1.66525	IS-High	*
SFXN1	0.0572347	0.454434	0.648481	7.0395	Not significant	ns
HRH2	0.0385917	0.810809	0.898218	3.48021	Not significant	ns
THOC3	-0.305997	0.0155407	0.0700457	6.56794	Not significant	ns
SIMC1	-0.0556248	0.654512	0.799238	4.17071	Not significant	ns
KIAA1191	-0.210589	0.00379515	0.0260744	6.84217	Not significant	ns
ARL10	-0.362707	0.00170771	0.0148308	4.257	Not significant	ns
NOP16	-0.255175	0.0135708	0.0636324	5.59742	Not significant	ns
HIGD2A	0.0337764	0.636057	0.787527	7.22509	Not significant	ns
CLTB	-0.547086	2.84156e-05	0.000757038	6.67467	IS-Low	***
FAF2	-0.0640445	0.337915	0.542337	6.35263	Not significant	ns
RNF44	0.103053	0.302301	0.508192	7.64445	Not significant	ns
GPRIN1	-0.2613	0.20687	0.399352	2.89294	Not significant	ns
TSPAN17	0.0333809	0.804605	0.894465	4.99542	Not significant	ns
HK3	0.0961423	0.699533	0.829909	2.15512	Not significant	ns
UIMC1	0.111765	0.178924	0.362293	5.06535	Not significant	ns
ZNF346	0.0530643	0.516969	0.700248	5.09202	Not significant	ns
FGFR4	-0.902163	0.00307388	0.0224666	1.53381	IS-Low	*
NSD1	0.085257	0.215169	0.409001	6.45859	Not significant	ns
RAB24	-0.0947969	0.566001	0.735446	2.34482	Not significant	ns
MXD3	-0.347065	0.0098578	0.0512882	4.72585	Not significant	ns
PRELID1	-0.142135	0.0464507	0.148283	6.93002	Not significant	ns
LMAN2	-0.0520028	0.40497	0.606447	7.28917	Not significant	ns
RGS14	-0.251184	0.0111323	0.0557062	5.27371	Not significant	ns
F12	-0.216438	0.211017	0.404453	3.55979	Not significant	ns
GRK6	0.0741038	0.352049	0.556214	5.20013	Not significant	ns
PRR7-AS1	-0.40502	0.108548	0.262629	1.86542	Not significant	ns
PRR7	-0.552906	0.00336708	0.0239547	3.03697	IS-Low	*
DBN1	-0.422806	0.00124959	0.0117837	4.97688	Not significant	ns
PDLIM7	-0.755468	1.91878e-07	1.87437e-05	5.23791	IS-Low	****
DOK3	0.380933	0.00890044	0.0477584	4.48476	Not significant	ns
DDX41	-0.221941	0.00394701	0.0267784	5.42008	Not significant	ns
FAM193B	0.0650808	0.413924	0.614514	6.05841	Not significant	ns
TMED9	-0.232482	0.00061204	0.00695117	8.38891	Not significant	ns
B4GALT7	0.00185838	0.980215	0.9884	4.87735	Not significant	ns
FAM153A	-0.238945	0.427334	0.626099	2.36921	Not significant	ns
FAM153CP	-0.0445525	0.72479	0.846073	4.11487	Not significant	ns
N4BP3	-0.228702	0.100215	0.249674	3.74742	Not significant	ns
RMND5B	-0.0808626	0.382071	0.58534	5.09186	Not significant	ns
NHP2	-0.158605	0.0658088	0.188412	5.78489	Not significant	ns
HNRNPAB	-0.152568	0.0331219	0.117389	8.44138	Not significant	ns
PHYKPL	0.222429	0.0127195	0.0609265	5.67013	Not significant	ns
COL23A1	-0.0419409	0.889526	0.941047	2.04734	Not significant	ns
CLK4	0.1145	0.233056	0.43096	6.21081	Not significant	ns
ZNF354A	-0.203904	0.0411931	0.136584	4.6109	Not significant	ns
AACSP1	-0.0244029	0.956857	0.976848	2.53417	Not significant	ns
ZNF354B	0.0970327	0.352589	0.556761	4.28987	Not significant	ns
ZNF879	-0.099629	0.47832	0.667992	2.74859	Not significant	ns
ZNF354C	-0.139555	0.292683	0.497584	3.7936	Not significant	ns
ADAMTS2	-0.476305	0.00976498	0.0509444	6.0853	Not significant	ns
RUFY1	-0.0202821	0.780636	0.879701	5.53194	Not significant	ns
HNRNPH1	0.00516591	0.918138	0.95675	9.8319	Not significant	ns
CANX	-0.0799331	0.162958	0.341632	8.60019	Not significant	ns
MAML1	-0.101909	0.132735	0.299978	6.03927	Not significant	ns
LTC4S	-0.026698	0.870467	0.931469	2.82004	Not significant	ns
MGAT4B	-0.175667	0.0110014	0.05533	6.51343	Not significant	ns
SQSTM1	0.0254213	0.744604	0.857803	8.42558	Not significant	ns
MRNIP	0.162838	0.0917472	0.235416	5.17446	Not significant	ns
TBC1D9B	-0.0280761	0.733105	0.850731	5.4251	Not significant	ns
RNF130	-0.0323847	0.738976	0.854226	6.66943	Not significant	ns
MAPK9	-0.10982	0.108002	0.261992	5.49266	Not significant	ns
GFPT2	-0.753879	0.000293682	0.00402431	3.74832	IS-Low	**
CNOT6	-0.152823	0.0478095	0.151249	6.29177	Not significant	ns
SCGB3A1	-0.496952	0.293094	0.497989	4.15771	Not significant	ns
FLT4	-0.0803985	0.627303	0.781449	3.0173	Not significant	ns
MGAT1	0.0776091	0.19564	0.385039	7.59736	Not significant	ns
HEIH	0.221691	0.0059858	0.0361688	5.03386	Not significant	ns
LINC00847	0.148668	0.0814156	0.217687	4.82581	Not significant	ns
ZFP62	0.0892639	0.321711	0.527439	4.93986	Not significant	ns
BTNL9	0.449293	0.112337	0.268365	6.881	Not significant	ns
TRIM7	-0.309148	0.0672696	0.190855	4.74372	Not significant	ns
TRIM41	0.0228844	0.748614	0.860123	5.57954	Not significant	ns
RACK1	-0.0284881	0.656125	0.800279	9.79571	Not significant	ns
TRIM52	0.353468	0.000254738	0.0036246	4.50931	Not significant	ns
TRIM52-AS1	-0.251188	0.0699794	0.196199	4.35875	Not significant	ns
DUSP22	-0.011896	0.882334	0.937159	5.87865	Not significant	ns
IRF4	0.300807	0.109134	0.26344	5.42534	Not significant	ns
EXOC2	-0.000891175	0.991574	0.995625	4.9777	Not significant	ns
FOXQ1	-0.0266224	0.903408	0.948969	7.3757	Not significant	ns
FOXF2	-0.0342301	0.858671	0.924755	4.0289	Not significant	ns
FOXC1	-0.0903137	0.61921	0.775845	5.59899	Not significant	ns
GMDS	0.147927	0.197203	0.387264	5.40359	Not significant	ns
GMDS-DT	0.209528	0.0527992	0.162086	4.19305	Not significant	ns
MYLK4	-0.143557	0.500628	0.686844	1.87767	Not significant	ns
WRNIP1	-0.1129	0.133277	0.300622	6.72397	Not significant	ns
SERPINB1	-0.180865	0.249191	0.449429	8.2133	Not significant	ns
SERPINB9P1	0.423849	0.0477824	0.151202	2.55616	Not significant	ns
SERPINB9	0.592031	0.0001039	0.00192151	6.43346	IS-High	**
SERPINB6	0.0339262	0.760928	0.868357	5.65528	Not significant	ns
NQO2	-0.111932	0.294346	0.498945	4.52406	Not significant	ns
RIPK1	-0.0492481	0.525233	0.706134	5.41768	Not significant	ns
BPHL	-0.20089	0.0479746	0.151568	4.53781	Not significant	ns
TUBB2A	-0.723307	7.19428e-07	5.07563e-05	5.8012	IS-Low	****
TUBB2B	-0.339832	0.23936	0.438046	3.96306	Not significant	ns
PSMG4	-0.0373173	0.661237	0.803626	5.08251	Not significant	ns
SLC22A23	-0.35929	0.0094721	0.0497743	5.81624	Not significant	ns
PXDC1	-0.347789	0.00490586	0.0314462	5.82834	Not significant	ns
FAM50B	-0.0645526	0.637768	0.788428	3.91528	Not significant	ns
ECI2	0.00912837	0.9351	0.965904	5.04081	Not significant	ns
CDYL	-0.102189	0.185236	0.370824	5.42231	Not significant	ns
RPP40	-0.0944085	0.444313	0.63991	3.90599	Not significant	ns
PPP1R3G	-0.449229	0.0542182	0.165034	2.10424	Not significant	ns
LYRM4	-0.0864186	0.346499	0.55095	5.07207	Not significant	ns
FARS2	0.0468875	0.554346	0.726932	4.44822	Not significant	ns
NRN1	-0.343309	0.089933	0.232264	4.17938	Not significant	ns
F13A1	-0.28061	0.105666	0.258549	5.20089	Not significant	ns
LY86-AS1	1.1411	1.833e-05	0.00055317	2.38035	IS-High	***
LY86	0.67527	0.000347044	0.00459879	4.03832	IS-High	**
RREB1	-0.0931347	0.130372	0.296795	7.06651	Not significant	ns
SSR1	0.134924	0.0208794	0.0860646	8.08174	Not significant	ns
CAGE1	-0.165665	0.591579	0.754841	1.46564	Not significant	ns
RIOK1	-0.0850316	0.291288	0.496026	5.74233	Not significant	ns
DSP	-0.321991	0.00719993	0.0410628	10.0332	Not significant	ns
SNRNP48	0.0740634	0.340014	0.544266	4.89302	Not significant	ns
BMP6	0.125894	0.500739	0.686844	3.25145	Not significant	ns
BLOC1S5	0.00746229	0.931	0.963825	3.9802	Not significant	ns
EEF1E1	-0.0798645	0.397959	0.5998	5.44023	Not significant	ns
SLC35B3	0.0837061	0.212311	0.405948	5.63615	Not significant	ns
HULC	-0.0488714	0.775441	0.876859	3.35501	Not significant	ns
TFAP2A	-0.444467	0.000437058	0.00539298	6.96084	Not significant	ns
TFAP2A-AS1	-0.297314	0.144946	0.316593	1.74085	Not significant	ns
GCNT2	-0.108351	0.551836	0.725295	4.06164	Not significant	ns
PAK1IP1	-0.0336919	0.707044	0.834597	5.73073	Not significant	ns
TMEM14C	-0.108604	0.258371	0.459747	6.8046	Not significant	ns
TMEM14B	-0.0158576	0.856475	0.923696	6.44459	Not significant	ns
MAK	0.376033	0.264403	0.466293	1.30792	Not significant	ns
SYCP2L	-0.466429	0.156005	0.331941	1.71907	Not significant	ns
ELOVL2	-0.267366	0.209362	0.402533	2.44039	Not significant	ns
SMIM13	-0.0718847	0.482667	0.671845	4.98821	Not significant	ns
NEDD9	0.0238732	0.864314	0.928492	6.08832	Not significant	ns
TMEM170B	-0.212056	0.134952	0.303228	3.09066	Not significant	ns
ADTRP	0.236408	0.289208	0.493821	3.89345	Not significant	ns
HIVEP1	0.205076	0.0493094	0.154499	5.76614	Not significant	ns
EDN1	-0.434153	0.00806437	0.0447323	4.92009	Not significant	ns
RPL15P3	-0.253444	0.0189575	0.0808626	7.90592	Not significant	ns
PHACTR1	0.267449	0.116578	0.274599	4.65395	Not significant	ns
TBC1D7	-0.0619107	0.473393	0.664254	4.97682	Not significant	ns
GFOD1	-0.170696	0.129306	0.295073	5.71298	Not significant	ns
SIRT5	0.0879288	0.328575	0.533483	5.03338	Not significant	ns
NOL7	-0.0506042	0.465523	0.657665	6.62502	Not significant	ns
RANBP9	-0.109559	0.176013	0.358591	6.31894	Not significant	ns
MCUR1	-0.253732	0.00106282	0.0104493	6.03159	Not significant	ns
RNF182	-0.677753	0.137511	0.306992	1.05595	Not significant	ns
CD83	0.322518	0.0122846	0.059418	5.79924	Not significant	ns
JARID2	-0.124914	0.103974	0.25597	6.78752	Not significant	ns
DTNBP1	0.136844	0.0832239	0.220893	4.84007	Not significant	ns
MYLIP	0.237887	0.0120876	0.0588319	6.47712	Not significant	ns
GMPR	-0.0319339	0.88211	0.937159	2.60634	Not significant	ns
ATXN1	0.0604843	0.494935	0.682926	6.39231	Not significant	ns
RBM24	-0.197685	0.569311	0.738169	2.68286	Not significant	ns
CAP2	-0.183948	0.360948	0.564377	3.81015	Not significant	ns
FAM8A1	-0.00719505	0.932341	0.964268	5.10571	Not significant	ns
NUP153	-0.0854358	0.264699	0.466591	6.30756	Not significant	ns
KIF13A	-0.210998	0.0432771	0.141433	6.31222	Not significant	ns
NHLRC1	-0.190712	0.28973	0.494379	3.02717	Not significant	ns
TPMT	-0.0838842	0.3404	0.544604	5.70377	Not significant	ns
KDM1B	-0.0412177	0.615424	0.772779	5.07194	Not significant	ns
DEK	-0.0464597	0.604329	0.76401	8.85563	Not significant	ns
RNF144B	-0.0616146	0.564596	0.734642	5.90341	Not significant	ns
ID4	-0.393774	0.00998025	0.0517486	5.71234	Not significant	ns
MBOAT1	-0.411437	0.454327	0.648449	4.19956	Not significant	ns
E2F3	0.0376588	0.641132	0.79079	6.10467	Not significant	ns
CDKAL1	0.013594	0.868753	0.930593	4.50355	Not significant	ns
SOX4	-0.0568516	0.671457	0.809933	8.40855	Not significant	ns
CASC15	-0.542239	0.00655467	0.0383884	4.14621	IS-Low	*
MRS2	0.0396047	0.577956	0.744378	5.41751	Not significant	ns
GPLD1	0.700562	0.000616647	0.00697699	3.15634	IS-High	**
ALDH5A1	0.356919	0.00294369	0.0218194	5.25624	Not significant	ns
KIAA0319	0.352784	0.40048	0.602222	1.32009	Not significant	ns
TDP2	0.112815	0.153851	0.329242	6.17016	Not significant	ns
ACOT13	-0.0616762	0.533986	0.712256	5.236	Not significant	ns
C6orf62	0.146287	0.0290335	0.107415	8.80692	Not significant	ns
GMNN	-0.245469	0.0291143	0.107591	6.1286	Not significant	ns
RIPOR2	0.923582	1.73228e-06	9.29517e-05	6.83868	IS-High	****
CMAHP	0.180966	0.200876	0.391378	5.05684	Not significant	ns
CARMIL1	-0.153325	0.185525	0.370927	4.84169	Not significant	ns
TRIM38	0.326841	0.000708486	0.00775619	7.358	Not significant	ns
HFE	0.0593054	0.633424	0.785654	4.0501	Not significant	ns
BTN3A2	0.553236	4.36171e-05	0.00102529	6.55547	IS-High	**
BTN2A2	0.449171	0.000882729	0.00912612	5.41529	Not significant	ns
BTN3A1	0.425893	0.000372657	0.00481291	5.94021	Not significant	ns
BTN2A3P	0.111369	0.492097	0.679817	2.46555	Not significant	ns
BTN3A3	0.370618	0.00263006	0.0202934	4.79577	Not significant	ns
BTN2A1	0.134935	0.0728896	0.201481	5.89982	Not significant	ns
HCG11	0.0715789	0.579766	0.745763	4.95536	Not significant	ns
HMGN4	-0.0109976	0.883615	0.937702	6.6314	Not significant	ns
ABT1	-0.027521	0.689691	0.822846	6.00518	Not significant	ns
ZNF322	0.365166	0.0444882	0.144081	2.08185	Not significant	ns
GUSBP2	0.93116	0.0240148	0.0943931	2.21138	Not significant	ns
LINC00240	0.102007	0.630689	0.783741	2.59423	Not significant	ns
PRSS16	-0.352225	0.0139017	0.0646422	3.74194	Not significant	ns
ZNF204P	-0.343797	0.433723	0.63122	2.72132	Not significant	ns
ZNF391	-0.289777	0.138942	0.308919	2.3283	Not significant	ns
ZNF184	-0.0835623	0.387329	0.591228	3.54415	Not significant	ns
OR2B6	0.294422	0.447034	0.642003	1.08245	Not significant	ns
ZSCAN16-AS1	0.0288598	0.769698	0.873558	4.21045	Not significant	ns
ZNF165	-0.57931	0.000465699	0.00566836	2.67993	IS-Low	**
ZSCAN16	-0.00162739	0.990422	0.994694	3.06901	Not significant	ns
ZKSCAN8	0.0566513	0.531685	0.710367	4.51706	Not significant	ns
ZSCAN9	0.187153	0.126753	0.29134	3.63667	Not significant	ns
ZKSCAN4	-0.083462	0.4529	0.64718	3.29938	Not significant	ns
ZSCAN26	0.0402419	0.681963	0.817787	3.71413	Not significant	ns
PGBD1	-0.187194	0.221231	0.416831	2.87877	Not significant	ns
ZSCAN31	-0.291301	0.110575	0.265724	3.24221	Not significant	ns
ZKSCAN3	-0.0708061	0.567922	0.736809	3.31352	Not significant	ns
ZSCAN12	-0.154993	0.293941	0.498802	3.11853	Not significant	ns
NOP56P1	-0.539401	0.21743	0.412024	2.54108	Not significant	ns
TRIM27	0.0136564	0.841118	0.915249	6.23451	Not significant	ns
ZNF311	-0.435569	0.0712172	0.198515	1.81822	Not significant	ns
GABBR1	0.101265	0.378349	0.58159	5.24822	Not significant	ns
HLA-F	0.274214	0.02782	0.104473	8.09525	Not significant	ns
HLA-F-AS1	-0.0952679	0.620902	0.777005	3.04683	Not significant	ns
HLA-V	-0.888074	0.0161795	0.0720303	1.78749	Not significant	ns
HLA-G	-0.130722	0.798354	0.889922	1.0589	Not significant	ns
HLA-H	-0.318445	0.569358	0.738169	3.24262	Not significant	ns
HLA-A	0.176621	0.116415	0.274374	10.4633	Not significant	ns
HLA-J	0.730691	0.0989637	0.247596	1.93207	Not significant	ns
PPP1R11	-0.0771035	0.400424	0.602198	5.94178	Not significant	ns
RNF39	-0.514804	0.0245462	0.0956999	3.70013	Not significant	ns
TRIM31	0.8812	0.0583938	0.173327	1.39232	Not significant	ns
TRIM26	0.0401391	0.660543	0.803161	5.61262	Not significant	ns
HLA-L	0.446479	0.0116451	0.0573336	2.35314	Not significant	ns
HCG18	0.207309	0.0374233	0.127897	5.66609	Not significant	ns
TRIM39	0.0470994	0.611161	0.769964	3.94135	Not significant	ns
HLA-E	0.366266	0.00010902	0.00198965	9.53602	Not significant	ns
GNL1	-0.299044	0.00612335	0.0367016	5.32837	Not significant	ns
PRR3	0.16451	0.0879189	0.229054	4.52129	Not significant	ns
ABCF1	0.0752585	0.432146	0.629833	6.23086	Not significant	ns
PPP1R10	0.119914	0.0419146	0.138165	6.46906	Not significant	ns
MRPS18B	-0.00248202	0.97168	0.98365	6.63318	Not significant	ns
ATAT1	-0.0502695	0.617373	0.774269	4.7329	Not significant	ns
C6orf136	0.091176	0.325176	0.530642	4.553	Not significant	ns
DHX16	-0.0659453	0.267719	0.469911	5.70998	Not significant	ns
PPP1R18	0.191212	0.0148742	0.0679254	7.10705	Not significant	ns
NRM	-0.388377	0.000579246	0.00667206	4.59311	Not significant	ns
MDC1	-0.0822565	0.308882	0.5146	5.05899	Not significant	ns
TUBB	-0.0714116	0.45591	0.649856	9.22278	Not significant	ns
FLOT1	-0.147214	0.0317463	0.113724	6.36814	Not significant	ns
IER3	-0.553022	0.000924797	0.00945204	7.1544	IS-Low	**
DDR1	-0.301342	0.00467759	0.0304363	8.33314	Not significant	ns
VARS2	0.733398	0.118888	0.278001	4.08188	Not significant	ns
MUC21	-0.0828756	0.816119	0.900829	6.43202	Not significant	ns
MUC22	-0.644643	0.318809	0.524374	0.742709	Not significant	ns
HCG22	0.22664	0.552141	0.725476	2.04932	Not significant	ns
C6orf15	-0.0104917	0.987165	0.993035	1.07366	Not significant	ns
PSORS1C1	-0.762711	0.00533521	0.0332956	1.73875	IS-Low	*
CDSN	-2.25056	0.000138275	0.00238909	1.66784	IS-Low	**
PSORS1C2	-0.527676	0.286725	0.49122	1.59504	Not significant	ns
CCHCR1	0.00990145	0.936076	0.966236	4.55181	Not significant	ns
TCF19	-0.29611	0.0239825	0.0943785	5.99537	Not significant	ns
POU5F1	-0.500942	0.103419	0.255057	2.28734	Not significant	ns
PSORS1C3	-0.613758	0.215507	0.409485	1.8966	Not significant	ns
HCG27	0.0475745	0.683622	0.819184	3.13458	Not significant	ns
HLA-C	0.235918	0.270946	0.473666	9.61647	Not significant	ns
HLA-B	0.233536	0.0508109	0.157572	12.0495	Not significant	ns
MICA	-0.041465	0.745071	0.857887	4.40537	Not significant	ns
HCP5	0.252136	0.112197	0.268199	5.90618	Not significant	ns
MICB	-0.0304497	0.827178	0.906991	4.16948	Not significant	ns
DDX39B	0.3535	0.108493	0.262558	2.65539	Not significant	ns
NFKBIL1	-0.296703	0.0270724	0.102498	3.53238	Not significant	ns
LTA	0.793095	0.000649161	0.0072473	2.4542	IS-High	**
TNF	0.226512	0.233539	0.431435	3.06564	Not significant	ns
LTB	0.982552	4.91857e-06	0.000205354	7.67624	IS-High	***
LST1	0.696805	5.18133e-08	7.81766e-06	4.91033	IS-High	****
NCR3	0.709182	0.00776683	0.0435462	1.89735	IS-High	*
AIF1	0.432416	0.000352706	0.00464254	6.63266	Not significant	ns
PRRC2A	-0.298278	0.0158875	0.0710687	6.15683	Not significant	ns
BAG6	-0.0907901	0.23791	0.436539	6.66888	Not significant	ns
APOM	-0.15168	0.353706	0.557869	2.33135	Not significant	ns
C6orf47	0.0198844	0.78495	0.882051	4.89791	Not significant	ns
GPANK1	0.058047	0.531689	0.710367	4.29621	Not significant	ns
CSNK2B	0.0224468	0.919516	0.957625	6.54437	Not significant	ns
LY6G6C	0.339935	0.220872	0.416361	3.10116	Not significant	ns
DDAH2	0.030712	0.791078	0.885871	5.99669	Not significant	ns
CLIC1	-0.00647177	0.972118	0.98365	4.0543	Not significant	ns
LSM2	-0.080506	0.379983	0.583314	5.88051	Not significant	ns
HSPA1L	0.166799	0.364545	0.568262	1.83389	Not significant	ns
HSPA1A	-0.340126	0.038543	0.130669	9.16968	Not significant	ns
HSPA1B	-0.293193	0.110923	0.266197	8.55914	Not significant	ns
SNHG32	-0.326504	0.641007	0.790747	6.70086	Not significant	ns
NEU1	-0.181683	0.0261863	0.100264	6.22608	Not significant	ns
SLC44A4	-0.105897	0.699824	0.829996	3.26671	Not significant	ns
EHMT2	0.0685205	0.461672	0.654862	5.89614	Not significant	ns
C2	0.221016	0.22602	0.422479	4.29571	Not significant	ns
NELFE	-0.00304681	0.971028	0.983549	6.11717	Not significant	ns
DXO	-0.215571	0.0883103	0.229652	3.53382	Not significant	ns
ATF6B	0.131568	0.370409	0.574128	4.02388	Not significant	ns
FKBPL	-0.140953	0.290624	0.495227	3.07533	Not significant	ns
PRRT1	-0.399534	0.0355925	0.123693	1.86319	Not significant	ns
PPT2	-0.199142	0.114403	0.271491	3.50364	Not significant	ns
EGFL8	-0.498356	0.0123525	0.059636	2.54168	Not significant	ns
AGPAT1	-0.233308	0.00285731	0.0214496	5.81999	Not significant	ns
RNF5	-0.147982	0.11519	0.272574	5.81059	Not significant	ns
AGER	0.192857	0.172382	0.353653	3.625	Not significant	ns
GPSM3	0.670171	9.18972e-07	6.14332e-05	5.58471	IS-High	****
NOTCH4	-0.110498	0.457213	0.650923	4.08546	Not significant	ns
TSBP1-AS1	0.92269	9.35334e-05	0.00178169	2.16381	IS-High	**
HLA-DRA	0.445606	0.000223743	0.00334604	10.8048	Not significant	ns
HLA-DRB5	0.754982	0.0543918	0.165312	6.30841	Not significant	ns
HLA-DRB6	0.448586	0.19638	0.38618	5.02272	Not significant	ns
HLA-DRB1	0.448156	0.00905155	0.0482892	9.03984	Not significant	ns
HLA-DQA1	0.704903	1.19526e-06	7.46499e-05	7.86617	IS-High	****
HLA-DQB1	0.514287	0.000148232	0.00250456	8.65785	IS-High	**
HLA-DQA2	0.329132	0.227575	0.424534	4.03707	Not significant	ns
HLA-DQB2	0.441826	0.0963588	0.243074	5.17635	Not significant	ns
HLA-DOB	0.681253	3.20648e-05	0.000832076	4.95515	IS-High	***
TAP2	0.127288	0.241512	0.440397	7.38215	Not significant	ns
PSMB8	0.158827	0.124441	0.287458	7.06286	Not significant	ns
PSMB8-AS1	0.436976	0.000345149	0.00458394	5.2864	Not significant	ns
PSMB9	0.370858	0.00245892	0.0193011	7.74717	Not significant	ns
TAP1	0.227286	0.0636444	0.184387	8.3056	Not significant	ns
HLA-DMB	0.622814	1.151e-06	7.27808e-05	7.01245	IS-High	****
HLA-DMA	0.31462	0.0115648	0.0571451	7.00204	Not significant	ns
BRD2	-0.0026345	0.964863	0.980891	8.14549	Not significant	ns
HLA-DOA	0.602343	0.000283905	0.00392616	5.74156	IS-High	**
HLA-DPA1	0.537866	4.1668e-06	0.000179881	9.13527	IS-High	***
HLA-DPB1	0.536492	1.29027e-05	0.000425183	8.69991	IS-High	***
COL11A2	-0.44469	0.0588097	0.174121	1.62926	Not significant	ns
RXRB	-0.1249	0.134941	0.303228	5.44897	Not significant	ns
SLC39A7	-0.092982	0.302241	0.508192	6.33195	Not significant	ns
HSD17B8	0.126442	0.310742	0.516175	4.55197	Not significant	ns
RING1	0.130705	0.164391	0.343454	6.40933	Not significant	ns
HCG25	0.283219	0.0699735	0.196199	3.11916	Not significant	ns
VPS52	-0.064233	0.496325	0.683675	5.24243	Not significant	ns
RPS18	-0.0108793	0.940505	0.968599	9.78478	Not significant	ns
B3GALT4	0.200835	0.084959	0.223956	3.65598	Not significant	ns
WDR46	-0.048668	0.615676	0.772904	4.96617	Not significant	ns
PFDN6	0.00224961	0.985588	0.991967	4.33551	Not significant	ns
RGL2	-0.00603638	0.948121	0.972892	6.07149	Not significant	ns
TAPBP	0.208346	0.0207354	0.0857543	8.8187	Not significant	ns
ZBTB22	-0.0705496	0.394197	0.596838	4.55099	Not significant	ns
DAXX	0.154098	0.0179321	0.0776785	6.41853	Not significant	ns
KIFC1	-0.275071	0.021051	0.0865089	5.78671	Not significant	ns
RPL12P1	-0.0481218	0.70214	0.831384	3.74237	Not significant	ns
PHF1	0.107552	0.133643	0.30127	5.8193	Not significant	ns
CUTA	0.0196169	0.814735	0.900069	6.67826	Not significant	ns
SYNGAP1	-0.19889	0.0382815	0.130072	4.29055	Not significant	ns
ZBTB9	-0.793056	0.130118	0.296438	2.32449	Not significant	ns
BAK1	-0.0279979	0.829998	0.908529	4.4055	Not significant	ns
ITPR3	-0.354859	0.00219617	0.0178113	6.80075	Not significant	ns
UQCC2	-0.135157	0.160116	0.337483	5.88061	Not significant	ns
IP6K3	-0.0574819	0.89961	0.947223	1.36948	Not significant	ns
LEMD2	-0.102822	0.142935	0.313769	5.63457	Not significant	ns
GRM4	-0.396798	0.360981	0.564377	1.27521	Not significant	ns
HMGA1	-0.173049	0.12189	0.283153	8.1046	Not significant	ns
SMIM29	-0.0183145	0.833277	0.910404	4.84419	Not significant	ns
RPL35P2	-0.0102145	0.940844	0.96861	4.15151	Not significant	ns
NUDT3	-0.0681683	0.319643	0.525122	6.79165	Not significant	ns
RPS10	0.232486	0.149659	0.32345	4.35927	Not significant	ns
SPDEF	0.408354	0.424145	0.622872	1.51901	Not significant	ns
ILRUN	-0.227005	0.000900941	0.00927039	6.99966	Not significant	ns
RN7SL200P	-0.0480411	0.721887	0.84431	3.0045	Not significant	ns
SNRPC	-0.167363	0.013186	0.0623909	7.40855	Not significant	ns
TAF11	-0.00585478	0.928663	0.962637	6.21262	Not significant	ns
ANKS1A	0.0618377	0.425242	0.624183	5.57832	Not significant	ns
TCP11	-0.236901	0.37633	0.579809	2.30289	Not significant	ns
SCUBE3	-0.609419	0.109758	0.264318	3.3343	Not significant	ns
ZNF76	-0.016472	0.832308	0.909998	5.53884	Not significant	ns
DEF6	0.26235	0.0112397	0.0560112	5.73802	Not significant	ns
PPARD	-0.529472	1.53291e-06	8.76835e-05	5.54766	IS-Low	****
FANCE	-0.1921	0.114116	0.271042	5.65887	Not significant	ns
RPL10A	0.256996	0.0223071	0.0900499	8.779	Not significant	ns
TEAD3	-0.348238	0.0010534	0.0103767	5.85104	Not significant	ns
FKBP5	0.22776	0.203612	0.395316	8.16223	Not significant	ns
SRPK1	-0.0226558	0.792991	0.887146	5.83031	Not significant	ns
MAPK14	-0.0825987	0.113707	0.270494	6.43448	Not significant	ns
MAPK13	-0.183996	0.085897	0.225376	6.41406	Not significant	ns
BRPF3	-0.171274	0.0838632	0.222061	5.0604	Not significant	ns
ETV7	0.311565	0.0236862	0.0936721	4.83165	Not significant	ns
KCTD20	-0.0430408	0.585911	0.750058	5.95243	Not significant	ns
STK38	-0.0252285	0.79351	0.887443	6.4771	Not significant	ns
SRSF3	0.00629252	0.901481	0.948145	8.60066	Not significant	ns
CDKN1A	-0.42359	0.00134543	0.012479	7.51395	Not significant	ns
CPNE5	0.724195	9.85962e-05	0.0018481	5.36801	IS-High	**
PPIL1	-0.0485268	0.586221	0.750329	5.43375	Not significant	ns
C6orf89	0.0656215	0.250369	0.45067	6.96895	Not significant	ns
PI16	0.771516	0.00847751	0.0462877	3.70629	IS-High	*
MTCH1	-0.116467	0.054787	0.166008	7.72597	Not significant	ns
FGD2	0.720889	2.15561e-07	2.07907e-05	5.40893	IS-High	****
COX6A1P2	0.257986	0.373225	0.57701	1.8803	Not significant	ns
PIM1	-0.058671	0.635271	0.786902	7.46293	Not significant	ns
TBC1D22B	-0.216602	0.0103361	0.0529985	4.78762	Not significant	ns
RNF8	-0.0699969	0.399269	0.601172	4.64418	Not significant	ns
CMTR1	-0.0701681	0.473237	0.664208	5.21381	Not significant	ns
CCDC167	-0.00436103	0.966524	0.9814	4.48131	Not significant	ns
MDGA1	0.0959946	0.621919	0.777858	3.85976	Not significant	ns
ZFAND3	0.00713926	0.915088	0.954942	6.66779	Not significant	ns
BTBD9	0.164478	0.0899788	0.232286	4.04011	Not significant	ns
GLO1	-0.315182	0.00200645	0.0167084	7.29129	Not significant	ns
DNAH8	0.961792	0.00659382	0.0384993	2.4404	IS-High	*
SAYSD1	0.00548348	0.956552	0.976848	4.69114	Not significant	ns
KCNK5	0.135309	0.498066	0.684941	2.61717	Not significant	ns
DAAM2	-0.228922	0.108891	0.263103	3.6195	Not significant	ns
MOCS1	-0.083898	0.551147	0.724858	3.07831	Not significant	ns
TDRG1	-1.49042	0.118968	0.278146	0.541221	Not significant	ns
UNC5CL	0.158804	0.303629	0.509301	2.82539	Not significant	ns
OARD1	0.155078	0.0433799	0.141586	5.1011	Not significant	ns
APOBEC2	0.0584368	0.897417	0.945736	2.64251	Not significant	ns
NFYA	-0.123664	0.186922	0.373084	5.31261	Not significant	ns
ADCY10P1	0.254896	0.0885468	0.229992	3.42844	Not significant	ns
TREM2	-0.560389	0.00762441	0.0429215	3.94386	IS-Low	*
TREM1	-1.05902	0.000159653	0.00263149	2.4178	IS-Low	**
FOXP4-AS1	-0.297174	0.391885	0.594933	1.27144	Not significant	ns
FOXP4	-0.126322	0.35064	0.555101	4.61417	Not significant	ns
MDFI	-0.857112	0.00153202	0.013717	2.67655	IS-Low	*
TFEB	0.373562	0.00381199	0.0261318	4.8429	Not significant	ns
FRS3	-0.323632	0.0180658	0.0780643	2.856	Not significant	ns
USP49	-0.0662754	0.536206	0.71377	3.97179	Not significant	ns
MED20	-0.1462	0.19424	0.383075	4.60622	Not significant	ns
BYSL	-0.346564	0.00404277	0.0272119	4.1904	Not significant	ns
CCND3	0.303948	0.00183615	0.0155797	6.4522	Not significant	ns
TAF8	-0.0417812	0.574491	0.742152	5.54219	Not significant	ns
C6orf132	-0.427858	0.00897627	0.048077	7.10639	Not significant	ns
GUCA1B	0.0143011	0.93218	0.964268	2.56738	Not significant	ns
MRPS10	-0.0725315	0.327426	0.53274	6.0792	Not significant	ns
TRERF1	0.0584309	0.571652	0.739885	5.60035	Not significant	ns
UBR2	0.0975787	0.144502	0.315883	6.21274	Not significant	ns
RNU6-890P	0.512469	0.0166992	0.0738264	2.48925	Not significant	ns
TBCC	0.0935135	0.222945	0.41887	5.34258	Not significant	ns
BICRAL	0.241168	0.00352163	0.0247766	5.2567	Not significant	ns
RPL7L1	-0.134212	0.0709549	0.198022	7.3521	Not significant	ns
C6orf226	0.0736147	0.535888	0.71348	4.14393	Not significant	ns
CNPY3	0.337356	0.000982704	0.0098913	5.36186	Not significant	ns
PEX6	0.662292	0.000141938	0.00243369	4.43018	IS-High	**
PPP2R5D	0.146619	0.135156	0.303515	5.4124	Not significant	ns
MEA1	-0.0562263	0.540874	0.71704	6.26653	Not significant	ns
KLHDC3	-0.245844	0.0175514	0.0766706	5.75168	Not significant	ns
RRP36	-0.0641666	0.456898	0.650766	5.7247	Not significant	ns
CUL7	-0.225636	0.100283	0.249743	3.92251	Not significant	ns
KLC4	-0.0869534	0.508403	0.693356	3.84159	Not significant	ns
MRPL2	-0.0890195	0.423017	0.622147	4.99687	Not significant	ns
PTK7	-0.545489	3.12238e-05	0.000816158	6.86318	IS-Low	***
SRF	-0.12038	0.0845589	0.223338	6.69008	Not significant	ns
CUL9	0.321401	0.0169571	0.0746829	5.28659	Not significant	ns
DNPH1	0.0311507	0.754443	0.864182	5.58948	Not significant	ns
CRIP3	0.711967	0.00480571	0.0310183	1.99541	IS-High	*
ZNF318	0.167728	0.0388148	0.131255	5.2881	Not significant	ns
RPL12P47	0.0530564	0.650202	0.79701	6.16958	Not significant	ns
ABCC10	0.0742896	0.428882	0.627289	5.0063	Not significant	ns
DLK2	-0.569936	0.00470222	0.0305372	3.55655	IS-Low	*
TJAP1	-0.0674799	0.420717	0.620209	5.6238	Not significant	ns
POLR1C	-0.105511	0.239443	0.438054	5.33206	Not significant	ns
YIPF3	-0.130487	0.0963179	0.243052	6.23194	Not significant	ns
XPO5	-0.0758374	0.39047	0.594146	5.56152	Not significant	ns
POLH	-0.352906	0.156513	0.332835	5.01984	Not significant	ns
GTPBP2	-0.254493	0.00293973	0.0218194	5.99936	Not significant	ns
MAD2L1BP	-0.192453	0.0588826	0.174223	5.20775	Not significant	ns
MRPS18A	-0.0215202	0.830636	0.909017	5.05738	Not significant	ns
VEGFA	-0.666927	2.79302e-05	0.000751145	7.91969	IS-Low	***
MRPL14	-0.188634	0.045757	0.146736	6.25063	Not significant	ns
TMEM63B	0.011855	0.922655	0.959423	6.34611	Not significant	ns
SLC29A1	-0.183733	0.151004	0.325158	4.78844	Not significant	ns
HSP90AB1	-0.110922	0.138323	0.308173	9.4679	Not significant	ns
SLC35B2	-0.232745	0.0533574	0.163112	4.50962	Not significant	ns
NFKBIE	0.264915	0.0286728	0.106598	4.71531	Not significant	ns
TMEM151B	-0.248662	0.641483	0.791031	0.985206	Not significant	ns
AARS2	0.114306	0.24937	0.44951	4.84667	Not significant	ns
CDC5L	0.0985345	0.251199	0.451557	6.22126	Not significant	ns
SUPT3H	0.168175	0.133202	0.300602	3.58443	Not significant	ns
RUNX2	0.0323891	0.79654	0.888875	5.51201	Not significant	ns
CLIC5	0.585704	0.00071157	0.00777321	3.02545	IS-High	**
ENPP4	-0.0704802	0.664349	0.805155	4.78563	Not significant	ns
ENPP5	-0.303579	0.181419	0.366156	3.58155	Not significant	ns
RCAN2	0.104162	0.505251	0.690974	3.8644	Not significant	ns
CYP39A1	-1.063	1.55932e-05	0.000487647	2.56915	IS-Low	***
SLC25A27	-0.542387	0.00292277	0.0217481	3.5677	IS-Low	*
TDRD6	-0.215428	0.372392	0.576013	1.88056	Not significant	ns
PLA2G7	0.569805	0.000662386	0.00734651	4.95662	IS-High	**
ADGRF5	-0.159248	0.207497	0.40031	4.55705	Not significant	ns
ADGRF1	-0.286181	0.232947	0.43081	4.76245	Not significant	ns
TNFRSF21	-0.228032	0.101696	0.252246	6.9844	Not significant	ns
CD2AP	-0.0865764	0.274564	0.477853	6.30333	Not significant	ns
ADGRF4	-0.493737	0.00774509	0.0434413	4.66217	Not significant	ns
PTCHD4	-0.547874	0.15162	0.32607	1.16676	Not significant	ns
MMUT	-0.00435042	0.954936	0.976466	5.68983	Not significant	ns
CENPQ	-0.0912319	0.414552	0.615067	4.61144	Not significant	ns
C6orf141	0.220614	0.480511	0.67013	4.84556	Not significant	ns
CRISP3	0.0779875	0.848404	0.919083	4.89452	Not significant	ns
TFAP2B	0.793557	0.0717532	0.199577	1.24826	Not significant	ns
MCM3	-0.00736998	0.9324	0.964268	7.42424	Not significant	ns
PAQR8	0.435011	0.000646569	0.00722366	4.82816	Not significant	ns
EFHC1	-0.0983318	0.357438	0.561314	4.99362	Not significant	ns
TRAM2	-0.14989	0.0928684	0.237175	5.90474	Not significant	ns
TRAM2-AS1	0.217994	0.136659	0.305583	2.99837	Not significant	ns
TMEM14A	-0.17953	0.208295	0.40124	6.74492	Not significant	ns
GSTA1	1.10125	0.0265152	0.101117	5.21397	Not significant	ns
GSTA9P	1.70431	0.0558198	0.167845	0.973447	Not significant	ns
GSTA4	-0.171177	0.312411	0.518271	5.00065	Not significant	ns
FBXO9	-0.049434	0.460663	0.654245	6.86792	Not significant	ns
ELOVL5	-0.0300716	0.755581	0.864678	6.72107	Not significant	ns
GCLC	-0.0229624	0.882653	0.937269	7.01139	Not significant	ns
KLHL31	-0.0454596	0.855772	0.923264	2.05945	Not significant	ns
LRRC1	-0.205052	0.0419311	0.138173	6.04312	Not significant	ns
MLIP	-0.761014	0.0186896	0.0800481	2.87256	Not significant	ns
FAM83B	-0.367209	0.00913942	0.0485718	4.07348	Not significant	ns
BMP5	-0.138242	0.759652	0.867531	1.21282	Not significant	ns
COL21A1	-0.138092	0.538173	0.715265	3.96498	Not significant	ns
DST	-0.370077	0.0245608	0.0956999	8.94652	Not significant	ns
BEND6	-0.475201	0.0463235	0.148086	2.46221	Not significant	ns
KIAA1586	-0.229726	0.118001	0.276669	3.81332	Not significant	ns
ZNF451	0.0311854	0.557661	0.729154	6.80812	Not significant	ns
BAG2	-0.134306	0.394982	0.597769	3.93715	Not significant	ns
RAB23	-0.265567	0.0226904	0.0911012	4.85033	Not significant	ns
PRIM2	0.106704	0.2331	0.430988	5.25369	Not significant	ns
LINC00680	-0.352525	0.086594	0.22662	4.11204	Not significant	ns
FKBP1C	-0.136664	0.397397	0.599658	4.56248	Not significant	ns
PHF3	0.238285	0.00210799	0.017308	6.40179	Not significant	ns
LMBRD1	0.123167	0.0512451	0.158628	6.67668	Not significant	ns
COL19A1	0.850584	0.0198837	0.0833466	2.69967	Not significant	ns
FAM135A	0.0937878	0.306705	0.512204	6.06391	Not significant	ns
SDHAF4	-0.185017	0.0835506	0.221522	4.04839	Not significant	ns
SMAP1	0.063962	0.340046	0.544266	6.18947	Not significant	ns
B3GAT2	0.173094	0.706267	0.834003	1.28278	Not significant	ns
OGFRL1	0.163067	0.242525	0.4414	7.59444	Not significant	ns
LINC00472	0.0732985	0.716231	0.840687	4.06461	Not significant	ns
KCNQ5	-0.201094	0.3794	0.582596	3.19957	Not significant	ns
KHDC1	-0.413256	0.0145367	0.0668653	2.79926	Not significant	ns
RPL39P3	0.141911	0.574559	0.742152	3.16843	Not significant	ns
DDX43	-0.0215984	0.949116	0.973457	2.90294	Not significant	ns
CGAS	0.0243855	0.798106	0.889734	6.06778	Not significant	ns
MTO1	0.133849	0.0243253	0.0951959	5.05714	Not significant	ns
EEF1A1	-0.0778844	0.363097	0.566697	10.268	Not significant	ns
SLC17A5	0.00364151	0.969283	0.9825	4.64566	Not significant	ns
CD109	-0.451577	0.0017103	0.0148339	6.72444	Not significant	ns
COL12A1	-1.03195	4.11339e-07	3.24787e-05	7.43047	IS-Low	****
COX7A2	-0.0339911	0.658659	0.80215	8.0924	Not significant	ns
TMEM30A	-0.010466	0.88067	0.936566	8.44117	Not significant	ns
FILIP1	0.420448	0.0324695	0.115743	3.74442	Not significant	ns
SENP6	0.132662	0.03166	0.113495	6.88575	Not significant	ns
RNU6-1016P	0.28946	0.0665683	0.18972	3.41162	Not significant	ns
MYO6	0.0288773	0.804444	0.89442	6.93008	Not significant	ns
IRAK1BP1	0.107171	0.51237	0.696397	3.12662	Not significant	ns
PHIP	0.192341	0.0129617	0.0616443	7.87611	Not significant	ns
HMGN3	0.0562275	0.507903	0.692859	7.80518	Not significant	ns
HMGN3-AS1	-0.0767435	0.68929	0.822625	1.75688	Not significant	ns
LCAL1	-0.909368	0.123339	0.285648	0.949951	Not significant	ns
LCA5	-0.0258387	0.858461	0.924653	3.50042	Not significant	ns
SH3BGRL2	0.0121697	0.939581	0.968236	5.53332	Not significant	ns
ELOVL4	-0.237523	0.188449	0.375051	3.59702	Not significant	ns
TTK	-0.0685074	0.544605	0.720205	4.78603	Not significant	ns
BCKDHB	0.112479	0.330687	0.535474	4.87716	Not significant	ns
TENT5A	-0.125648	0.285185	0.48982	5.97499	Not significant	ns
LINC02542	-0.0387526	0.911835	0.953506	1.87526	Not significant	ns
IBTK	0.0743479	0.348938	0.553384	6.05967	Not significant	ns
RNU6-130P	0.358884	0.0611399	0.17921	2.22127	Not significant	ns
TPBG	-0.327387	0.00447874	0.0294584	6.48686	Not significant	ns
UBE3D	0.00769382	0.937579	0.966843	4.00153	Not significant	ns
DOP1A	0.0861768	0.29026	0.494663	4.96657	Not significant	ns
PGM3	-0.153187	0.047991	0.151572	5.57732	Not significant	ns
RWDD2A	0.01149	0.94078	0.96861	3.11216	Not significant	ns
ME1	0.0773625	0.61328	0.771599	5.0202	Not significant	ns
CYB5R4	0.174309	0.00391778	0.0266644	5.50967	Not significant	ns
MRAP2	0.0640705	0.781485	0.88026	2.75497	Not significant	ns
CEP162	0.411811	0.000284865	0.00392857	4.26981	Not significant	ns
TBX18	-0.251493	0.301252	0.507276	3.3882	Not significant	ns
NT5E	-0.695028	0.000391132	0.00498784	4.68522	IS-Low	**
SNX14	0.311002	0.106375	0.259658	5.67975	Not significant	ns
SYNCRIP	0.00510643	0.931301	0.964006	7.85445	Not significant	ns
SNHG5	0.501658	0.00459677	0.0299744	8.14131	IS-High	*
ZNF292	0.213463	0.0375158	0.128156	6.94132	Not significant	ns
GJB7	-0.429756	0.336082	0.540607	1.5896	Not significant	ns
SMIM8	0.0878581	0.304554	0.510291	4.69572	Not significant	ns
SLC35A1	0.0325012	0.636664	0.787766	5.00427	Not significant	ns
RARS2	-0.158461	0.0236658	0.0936721	5.72759	Not significant	ns
ORC3	-0.0709596	0.374323	0.577949	4.91823	Not significant	ns
AKIRIN2	0.199831	0.00233411	0.0186033	6.36448	Not significant	ns
CNR1	0.52832	0.0299845	0.109428	3.14015	Not significant	ns
RNGTT	0.104824	0.108155	0.262113	5.09224	Not significant	ns
PNRC1	0.0266102	0.814098	0.899771	8.17692	Not significant	ns
RN7SL336P	0.172619	0.442684	0.638771	1.85219	Not significant	ns
SRSF12	-0.437522	0.0412663	0.136649	2.03284	Not significant	ns
PM20D2	0.0572348	0.51397	0.697649	6.88817	Not significant	ns
GABRR1	-0.253171	0.605539	0.765222	0.89896	Not significant	ns
UBE2J1	0.246764	0.00203769	0.0168671	7.23453	Not significant	ns
RRAGD	-0.143056	0.295214	0.500141	5.2369	Not significant	ns
ANKRD6	-0.0458354	0.727374	0.84772	4.23233	Not significant	ns
LYRM2	0.0415328	0.519638	0.70208	5.74924	Not significant	ns
MDN1	-0.00572749	0.935542	0.966099	5.61954	Not significant	ns
CASP8AP2	0.0743057	0.37053	0.574241	5.67209	Not significant	ns
BACH2	0.48851	0.00616294	0.0368363	5.20995	Not significant	ns
MAP3K7	0.0333616	0.538722	0.715682	6.62056	Not significant	ns
EPHA7	0.895078	0.0241299	0.0947508	1.80691	Not significant	ns
MANEA-DT	0.434796	0.0107851	0.0546818	2.48678	Not significant	ns
MANEA	0.162192	0.0634311	0.183964	5.43092	Not significant	ns
UFL1	0.151264	0.030232	0.110059	6.33429	Not significant	ns
GPR63	-0.265938	0.328853	0.53358	2.32289	Not significant	ns
NDUFAF4	0.0678958	0.433457	0.630931	4.83488	Not significant	ns
MMS22L	-0.0332519	0.731902	0.850057	5.90864	Not significant	ns
FBXL4	0.0556745	0.450055	0.644759	5.15223	Not significant	ns
FAXC	-0.278611	0.316455	0.522249	3.13598	Not significant	ns
COQ3	-0.227035	0.04175	0.137741	4.06081	Not significant	ns
PNISR	0.350561	0.000357184	0.00467623	8.77237	Not significant	ns
USP45	0.00846563	0.92593	0.961188	3.93504	Not significant	ns
TSTD3	0.248892	0.0384203	0.130369	3.82061	Not significant	ns
CCNC	-0.0730379	0.214773	0.408535	6.65967	Not significant	ns
PRDM13	-0.695936	0.141642	0.312326	1.43474	Not significant	ns
SIM1	-0.850728	0.134989	0.303228	2.38319	Not significant	ns
ASCC3	0.00851178	0.90269	0.948762	5.96667	Not significant	ns
HACE1	-0.124754	0.196835	0.386741	4.48745	Not significant	ns
BVES	-0.47082	0.0359484	0.124504	2.67278	Not significant	ns
POPDC3	-0.503118	0.155975	0.331941	1.79346	Not significant	ns
PREP	-0.0842328	0.128716	0.294103	5.83353	Not significant	ns
PRDM1	0.155261	0.121808	0.283086	7.36862	Not significant	ns
ATG5	0.0137976	0.885369	0.938703	5.84576	Not significant	ns
CRYBG1	0.227113	0.0203715	0.0847041	6.95639	Not significant	ns
RTN4IP1	0.153481	0.209928	0.403315	3.06117	Not significant	ns
QRSL1	0.254087	0.019655	0.0828142	4.98975	Not significant	ns
CD24	0.291164	0.122235	0.283738	8.45237	Not significant	ns
BEND3	-0.183582	0.125091	0.288435	3.1724	Not significant	ns
PDSS2	0.143531	0.175275	0.357421	4.52578	Not significant	ns
SOBP	0.0899492	0.636584	0.787766	4.143	Not significant	ns
SCML4	1.17881	1.55016e-08	3.52581e-06	4.4175	IS-High	****
SEC63	0.0194671	0.722571	0.844616	7.06224	Not significant	ns
OSTM1	0.0200499	0.757552	0.866108	5.87056	Not significant	ns
NR2E1	-1.08652	0.0642342	0.18544	1.25472	Not significant	ns
SNX3	-0.0638171	0.364584	0.568262	7.96409	Not significant	ns
AFG1L	0.254279	0.168458	0.348606	2.98247	Not significant	ns
FOXO3	0.0855927	0.319198	0.524685	7.09201	Not significant	ns
ARMC2	0.315528	0.0876635	0.22879	1.94309	Not significant	ns
ARMC2-AS1	-0.787244	0.121868	0.283145	2.15668	Not significant	ns
SESN1	0.250841	0.0431778	0.141218	6.02641	Not significant	ns
CEP57L1	-0.264164	0.0354565	0.123333	4.61964	Not significant	ns
CCDC162P	0.618005	0.250965	0.451263	1.6039	Not significant	ns
CD164	-0.0207035	0.763474	0.870005	8.26263	Not significant	ns
PPIL6	-0.0190835	0.939902	0.968318	1.72532	Not significant	ns
SMPD2	0.0735653	0.646045	0.794606	3.1568	Not significant	ns
MICAL1	0.326931	0.0289353	0.107208	5.40256	Not significant	ns
ZBTB24	0.155376	0.138017	0.307807	4.4386	Not significant	ns
AK9	0.297068	0.0409636	0.136031	3.46734	Not significant	ns
FIG4	0.104565	0.277263	0.480902	4.35499	Not significant	ns
WASF1	-0.263265	0.0691956	0.194948	4.18244	Not significant	ns
CDC40	0.15605	0.0694812	0.195355	5.39407	Not significant	ns
CDK19	0.0002413	0.997738	0.998721	5.4306	Not significant	ns
AMD1	-0.00355927	0.964202	0.980418	7.33081	Not significant	ns
GTF3C6	-0.00329821	0.963703	0.98027	6.65672	Not significant	ns
RPF2	0.118239	0.126319	0.290694	5.8338	Not significant	ns
SLC16A10	-0.436762	0.0289657	0.107267	3.36084	Not significant	ns
MFSD4B	0.0248528	0.834107	0.910854	4.96315	Not significant	ns
REV3L	0.0786099	0.461981	0.655139	5.71541	Not significant	ns
TRAF3IP2-AS1	-0.166956	0.337035	0.541494	3.08249	Not significant	ns
TRAF3IP2	-0.356288	0.000231702	0.00342143	5.30377	Not significant	ns
FYN	0.802415	2.37686e-10	1.34152e-07	7.12877	IS-High	****
CCN6	-0.893789	0.0691567	0.19491	1.08629	Not significant	ns
TUBE1	0.0248215	0.768255	0.872703	4.96173	Not significant	ns
FAM229B	-0.239544	0.160276	0.337635	2.96858	Not significant	ns
LAMA4	-0.263826	0.040851	0.135775	5.3178	Not significant	ns
LINC02541	-0.367851	0.01622	0.0721895	3.10878	Not significant	ns
MARCKS	-0.201831	0.0153951	0.0696174	8.87584	Not significant	ns
HDAC2	-0.141592	0.0595552	0.175714	7.13083	Not significant	ns
FRK	-0.074631	0.58311	0.748419	5.64519	Not significant	ns
NT5DC1	0.126973	0.302807	0.508651	6.2746	Not significant	ns
COL10A1	-1.08749	0.000276212	0.00385004	5.8638	IS-Low	**
TSPYL4	-0.0428888	0.638363	0.788907	4.84241	Not significant	ns
DSE	-0.267641	0.0103084	0.0528924	6.50653	Not significant	ns
TSPYL1	0.0698559	0.285398	0.489875	6.92496	Not significant	ns
CALHM6	0.761176	9.73163e-06	0.000342495	3.56174	IS-High	***
CALHM5	-0.10813	0.524535	0.70554	2.75207	Not significant	ns
RWDD1	0.0298847	0.646103	0.794606	6.50601	Not significant	ns
ZUP1	0.129341	0.0988102	0.247253	4.42328	Not significant	ns
KPNA5	0.330154	0.00161313	0.0143088	5.49612	Not significant	ns
FAM162B	0.268536	0.182764	0.367723	1.86697	Not significant	ns
DCBLD1	-0.622105	9.04244e-06	0.000326113	4.99248	IS-Low	***
GOPC	-0.00591733	0.921323	0.958561	6.39736	Not significant	ns
NUS1	-0.140113	0.115212	0.272585	5.18469	Not significant	ns
CEP85L	0.687343	2.18039e-05	0.00062811	5.27729	IS-High	***
PLN	-0.0527326	0.832157	0.909998	3.57106	Not significant	ns
MCM9	0.0259616	0.74789	0.859769	4.49814	Not significant	ns
ASF1A	0.124681	0.133997	0.301845	5.49218	Not significant	ns
FAM184A	0.335354	0.0697847	0.195919	3.27449	Not significant	ns
MAN1A1	0.122929	0.322214	0.528038	6.72183	Not significant	ns
TBC1D32	-0.240007	0.0244588	0.0955224	4.34884	Not significant	ns
GJA1	-0.732587	4.23396e-05	0.00100571	7.26406	IS-Low	**
HSF2	-0.0524571	0.477148	0.667465	5.27042	Not significant	ns
SERINC1	0.00199809	0.971827	0.98365	7.80777	Not significant	ns
PKIB	-0.0916501	0.602184	0.762626	3.68968	Not significant	ns
SMPDL3A	-0.0315573	0.767283	0.872099	5.40312	Not significant	ns
TRDN	0.285666	0.56591	0.735446	5.45471	Not significant	ns
RNF217-AS1	0.459869	0.0363371	0.125186	2.99599	Not significant	ns
RNF217	-0.100669	0.45309	0.647216	5.49908	Not significant	ns
TPD52L1	-0.286526	0.104805	0.257316	6.04416	Not significant	ns
HDDC2	-0.0797165	0.339466	0.543906	5.54265	Not significant	ns
HEY2	-0.302206	0.0656501	0.188317	2.81227	Not significant	ns
NCOA7	-0.176634	0.147233	0.319794	7.23736	Not significant	ns
HINT3	0.0529806	0.43772	0.634492	5.607	Not significant	ns
TRMT11	0.0938955	0.338388	0.54271	4.89638	Not significant	ns
CENPW	-0.439669	0.00883802	0.0475071	7.19292	Not significant	ns
RSPO3	-0.0394507	0.868063	0.930593	2.64521	Not significant	ns
RNF146	0.0801823	0.30809	0.51373	6.06322	Not significant	ns
ECHDC1	-0.00328131	0.962817	0.979894	6.36117	Not significant	ns
C6orf58	-0.870025	0.206249	0.398608	1.27812	Not significant	ns
THEMIS	0.867112	1.48988e-06	8.6354e-05	3.56645	IS-High	****
PTPRK	-0.22146	0.00834356	0.0457808	6.00121	Not significant	ns
LAMA2	-0.361085	0.0458105	0.146815	4.27798	Not significant	ns
ARHGAP18	0.202736	0.0465122	0.148409	5.44629	Not significant	ns
L3MBTL3	0.300768	0.0290881	0.107564	3.93111	Not significant	ns
TMEM200A	0.00649585	0.97662	0.986394	2.5963	Not significant	ns
EPB41L2	0.00417256	0.967368	0.981669	6.46463	Not significant	ns
AKAP7	0.320456	0.0227972	0.0914227	4.08371	Not significant	ns
MED23	0.150761	0.0327532	0.116435	5.47782	Not significant	ns
ENPP3	0.0893911	0.774082	0.876197	1.69725	Not significant	ns
CTAGE9	-0.728558	0.202984	0.3945	1.91314	Not significant	ns
ENPP1	-0.38496	0.0416155	0.137479	4.23941	Not significant	ns
CCN2	-0.362851	0.0480891	0.151819	8.57303	Not significant	ns
MOXD1	-0.0655024	0.777398	0.877734	5.78732	Not significant	ns
STX7	0.217868	0.0155572	0.0700785	6.81759	Not significant	ns
VNN1	-0.618158	0.0192528	0.0817442	4.57566	Not significant	ns
VNN2	0.685287	0.000553299	0.00647101	4.33624	IS-High	**
SLC18B1	0.0570789	0.637833	0.788444	5.2182	Not significant	ns
RPS12	0.152222	0.0742997	0.203973	10.8114	Not significant	ns
EYA4	-0.128166	0.743516	0.856809	3.02338	Not significant	ns
TBPL1	0.123859	0.0789936	0.212919	5.11869	Not significant	ns
SLC2A12	0.375614	0.0482843	0.152278	3.69527	Not significant	ns
SGK1	-0.0348891	0.775448	0.876859	8.68927	Not significant	ns
CT69	0.125737	0.671637	0.810057	1.69996	Not significant	ns
ALDH8A1	-0.0637867	0.812576	0.899111	1.38335	Not significant	ns
HBS1L	-0.102132	0.1579	0.334618	6.15336	Not significant	ns
MYB	-0.127961	0.512257	0.696368	4.5178	Not significant	ns
AHI1	0.0119927	0.920479	0.958075	5.73862	Not significant	ns
PDE7B	0.121084	0.422933	0.622147	2.74228	Not significant	ns
MTFR2	-0.199449	0.106002	0.25912	3.53702	Not significant	ns
BCLAF1	0.123204	0.0291254	0.107591	7.29401	Not significant	ns
MAP7	-0.298453	0.00530939	0.0332006	5.37003	Not significant	ns
MAP3K5	0.117737	0.143399	0.31447	5.6784	Not significant	ns
PEX7	0.0286686	0.783308	0.881386	3.99486	Not significant	ns
IL20RA	-0.11264	0.546217	0.721362	4.46014	Not significant	ns
IL22RA2	0.338178	0.220523	0.416062	2.85608	Not significant	ns
IFNGR1	-0.142974	0.15344	0.328744	8.10283	Not significant	ns
TNFAIP3	0.0541681	0.67689	0.81383	7.83249	Not significant	ns
PERP	-0.434211	0.00107439	0.0105291	10.9567	Not significant	ns
ARFGEF3	-0.407297	0.0815876	0.217972	4.08615	Not significant	ns
HEBP2	-0.140634	0.143989	0.315266	7.56863	Not significant	ns
NHSL1	-0.274599	0.00916586	0.0486855	5.35141	Not significant	ns
CCDC28A	0.00421722	0.954425	0.976402	5.57627	Not significant	ns
REPS1	0.00534348	0.932292	0.964268	5.8137	Not significant	ns
ABRACL	0.0314316	0.716119	0.840621	7.14045	Not significant	ns
HECA	0.0990719	0.163502	0.342394	7.20205	Not significant	ns
TXLNB	0.422246	0.0566725	0.16945	3.35825	Not significant	ns
CITED2	0.0930052	0.368443	0.572239	6.72854	Not significant	ns
VTA1	-0.10924	0.0912757	0.234641	6.30334	Not significant	ns
ADGRG6	-0.32156	0.0111347	0.0557062	5.07	Not significant	ns
HIVEP2	-0.0792661	0.29718	0.502634	5.70534	Not significant	ns
AIG1	-0.168797	0.0368013	0.126367	5.42234	Not significant	ns
ADAT2	-0.0640574	0.498538	0.685174	4.93944	Not significant	ns
PEX3	-0.0389499	0.605481	0.765212	4.86371	Not significant	ns
FUCA2	-0.191612	0.0940895	0.239023	5.63424	Not significant	ns
PHACTR2	0.183502	0.0600215	0.176781	6.45989	Not significant	ns
LTV1	-0.0156685	0.83444	0.911021	5.32494	Not significant	ns
PLAGL1	0.07318	0.594953	0.757434	5.38929	Not significant	ns
SF3B5	-0.0797431	0.234776	0.432775	7.03306	Not significant	ns
STX11	0.0968242	0.443152	0.639205	4.07593	Not significant	ns
UTRN	0.264757	0.0043852	0.0289667	6.6634	Not significant	ns
EPM2A	0.0658908	0.592912	0.755707	3.43475	Not significant	ns
FBXO30	0.0447455	0.595484	0.757921	4.83753	Not significant	ns
SHPRH	0.339484	0.000517169	0.00613269	5.81188	Not significant	ns
RAB32	-0.239461	0.0362031	0.124903	5.03861	Not significant	ns
STXBP5-AS1	0.0341558	0.864684	0.928526	2.18167	Not significant	ns
STXBP5	-0.141071	0.130768	0.297296	5.52472	Not significant	ns
SAMD5	-0.0750333	0.738382	0.853798	3.03866	Not significant	ns
SASH1	-0.118173	0.332132	0.536434	6.35122	Not significant	ns
UST	-0.146835	0.315769	0.521779	3.74539	Not significant	ns
TAB2	0.0068551	0.907008	0.950206	6.37923	Not significant	ns
SUMO4	0.21996	0.303557	0.509293	2.35062	Not significant	ns
ZC3H12D	0.870261	3.28849e-07	2.75347e-05	5.48993	IS-High	****
PPIL4	-0.036694	0.56158	0.732385	5.69225	Not significant	ns
GINM1	-0.06084	0.391178	0.5947	6.63299	Not significant	ns
RPS18P9	1.15628	0.0216736	0.0881461	4.00575	Not significant	ns
KATNA1	-0.151676	0.0944221	0.239377	4.87734	Not significant	ns
LATS1	0.0260944	0.736214	0.852585	5.98204	Not significant	ns
NUP43	-0.0028329	0.966454	0.981395	6.12302	Not significant	ns
PCMT1	-0.0742131	0.230737	0.428132	6.51498	Not significant	ns
RAET1E	-0.322603	0.198214	0.388199	3.34922	Not significant	ns
RAET1G	-0.563091	0.034653	0.121202	1.93461	Not significant	ns
ULBP2	-0.711735	0.000939389	0.0095712	4.0769	IS-Low	**
ULBP1	0.073899	0.824422	0.905728	1.49115	Not significant	ns
RAET1L	-0.488204	0.0448733	0.144878	4.29387	Not significant	ns
ULBP3	-0.451129	0.0316586	0.113495	2.42078	Not significant	ns
PPP1R14C	-0.62872	0.000741793	0.00803996	5.67332	IS-Low	**
PLEKHG1	0.157053	0.143396	0.31447	5.33147	Not significant	ns
MTHFD1L	-0.352445	0.000650098	0.00725244	4.99938	Not significant	ns
AKAP12	0.192455	0.26764	0.469826	4.6033	Not significant	ns
ZBTB2	0.11385	0.120445	0.280867	5.16676	Not significant	ns
RMND1	-0.142061	0.118175	0.276972	4.21949	Not significant	ns
ARMT1	0.0211851	0.783416	0.881386	5.68983	Not significant	ns
CCDC170	0.344488	0.0406477	0.135217	3.37056	Not significant	ns
ESR1	0.122784	0.611258	0.770023	4.13374	Not significant	ns
SYNE1	0.631562	1.35989e-05	0.000442541	6.36378	IS-High	***
MYCT1	-0.220365	0.144349	0.315691	3.4297	Not significant	ns
FBXO5	-0.0677327	0.566235	0.735622	5.24331	Not significant	ns
MTRF1L	-0.0808903	0.540639	0.716998	3.09855	Not significant	ns
RGS17	-0.182014	0.453616	0.647738	2.90677	Not significant	ns
IPCEF1	0.809908	3.00496e-06	0.000138765	4.61552	IS-High	***
CNKSR3	-0.061983	0.564152	0.734356	5.49666	Not significant	ns
SCAF8	0.0171392	0.760135	0.867953	5.92996	Not significant	ns
TIAM2	0.104067	0.371746	0.575482	4.09522	Not significant	ns
TFB1M	0.114502	0.255258	0.456397	4.22027	Not significant	ns
ARID1B	0.154042	0.0884802	0.229872	8.55629	Not significant	ns
TMEM242	-0.179911	0.0151353	0.0687916	4.916	Not significant	ns
ZDHHC14	0.374015	0.00031157	0.00421671	4.82309	Not significant	ns
SNX9	0.000582647	0.994651	0.997137	6.36937	Not significant	ns
SYNJ2	-0.223515	0.0113404	0.0563591	5.97168	Not significant	ns
SERAC1	-0.265037	0.00791614	0.044136	4.1883	Not significant	ns
GTF2H5	-0.0060159	0.932446	0.964268	6.17056	Not significant	ns
TULP4	0.0204676	0.76637	0.871936	6.04661	Not significant	ns
TMEM181	-0.0857766	0.23836	0.437056	6.68426	Not significant	ns
DYNLT1	0.0204192	0.829306	0.908053	7.2355	Not significant	ns
SYTL3	0.370562	0.0216414	0.0881015	3.88528	Not significant	ns
EZR	-0.0527928	0.531496	0.710367	8.07552	Not significant	ns
RSPH3	-0.34021	0.00023949	0.00349655	5.11643	Not significant	ns
TAGAP	0.549827	0.000369819	0.0048004	5.4161	IS-High	**
FNDC1	-0.871044	0.000196626	0.00307434	4.97045	IS-Low	**
SOD2	-0.356756	0.00291204	0.0216894	9.19484	Not significant	ns
WTAP	-0.104763	0.127986	0.293113	7.3044	Not significant	ns
ACAT2	-0.341374	0.00334244	0.0239246	6.01686	Not significant	ns
TCP1	-0.106822	0.152979	0.328298	7.90795	Not significant	ns
MRPL18	-0.0875117	0.278044	0.481819	6.30271	Not significant	ns
PNLDC1	-0.213274	0.651056	0.797543	3.08208	Not significant	ns
IGF2R	-0.164935	0.0179623	0.0776972	7.16419	Not significant	ns
SLC22A1	-1.03743	0.0013408	0.0124512	1.64509	IS-Low	*
SLC22A2	0.20462	0.356392	0.560381	3.02625	Not significant	ns
SLC22A3	-0.614932	0.0117749	0.0577345	3.33231	Not significant	ns
MAP3K4	-0.14108	0.0367139	0.12618	5.63596	Not significant	ns
AGPAT4	-0.573096	0.00166373	0.0145763	4.1126	IS-Low	*
CAHM	0.0945521	0.579841	0.745768	2.00854	Not significant	ns
QKI	-0.0653407	0.357264	0.561295	7.83998	Not significant	ns
PDE10A	-0.0366568	0.857379	0.924213	3.26034	Not significant	ns
SFT2D1	-0.0378378	0.55186	0.725295	6.46717	Not significant	ns
MPC1	0.0580594	0.4883	0.676781	5.87803	Not significant	ns
RPS6KA2	-0.223619	0.0270789	0.102498	5.20361	Not significant	ns
RAMACL	-0.478238	0.0537191	0.163988	3.27972	Not significant	ns
RNASET2	0.457682	3.30031e-06	0.000150266	6.80176	Not significant	ns
LINC02538	0.189885	0.65496	0.799627	1.43493	Not significant	ns
LINC02487	-0.257521	0.502046	0.687941	4.85527	Not significant	ns
AFDN-DT	-0.248576	0.244595	0.444211	1.62448	Not significant	ns
AFDN	-0.0396587	0.614849	0.772439	7.2063	Not significant	ns
KIF25-AS1	0.441796	0.564266	0.734443	0.682534	Not significant	ns
KIF25	-0.341545	0.318898	0.524461	1.80565	Not significant	ns
FRMD1	-0.0846626	0.902376	0.948723	2.24971	Not significant	ns
DACT2	-0.475406	0.119914	0.279843	3.50634	Not significant	ns
SMOC2	-0.209591	0.205074	0.397295	4.55001	Not significant	ns
LINC01615	-1.46658	5.14066e-05	0.00115714	2.04159	IS-Low	**
THBS2	-0.882455	5.58235e-06	0.000225179	6.79724	IS-Low	***
WDR27	-0.079541	0.360015	0.563445	4.78278	Not significant	ns
C6orf120	-0.202918	0.0793062	0.213562	4.65075	Not significant	ns
PHF10	-0.00952805	0.90618	0.950201	7.35991	Not significant	ns
ERMARD	0.0768196	0.371569	0.575298	4.54937	Not significant	ns
DLL1	-0.323467	0.0508766	0.157743	5.60015	Not significant	ns
FAM120B	0.0443384	0.498309	0.684998	5.15842	Not significant	ns
PSMB1	0.014071	0.840827	0.915109	8.65473	Not significant	ns
TBP	-0.0110852	0.845673	0.917631	5.57725	Not significant	ns
PDCD2	-0.0359859	0.506871	0.692106	6.51713	Not significant	ns
FAM20C	-0.437212	0.00385182	0.0263219	5.14001	Not significant	ns
PDGFA	-0.40329	0.0177079	0.0771221	5.39502	Not significant	ns
PRKAR1B	-0.263593	0.0461503	0.147656	3.28331	Not significant	ns
DNAAF5	-0.255326	0.00431149	0.0285738	5.4533	Not significant	ns
SUN1	-0.224243	0.00622436	0.0370638	6.97351	Not significant	ns
ADAP1	0.14257	0.495521	0.683124	2.63634	Not significant	ns
COX19	0.0481257	0.495748	0.683253	5.49361	Not significant	ns
CYP2W1	-0.690101	0.147608	0.320246	1.26166	Not significant	ns
C7orf50	-0.212924	0.0311223	0.112174	5.38751	Not significant	ns
GPR146	-0.00123648	0.994059	0.996831	2.63824	Not significant	ns
GPER1	0.32992	0.20548	0.397893	2.15367	Not significant	ns
ZFAND2A	-0.286222	0.0295831	0.108604	4.22932	Not significant	ns
MICALL2	-0.00833062	0.95104	0.974706	6.07573	Not significant	ns
INTS1	-0.0572905	0.669637	0.808605	5.27884	Not significant	ns
MAFK	-0.404832	5.55229e-05	0.00121917	5.30262	Not significant	ns
TMEM184A	-0.379871	0.0648187	0.186478	5.41999	Not significant	ns
PSMG3	-0.288989	0.00247422	0.0194054	6.32012	Not significant	ns
PSMG3-AS1	0.318811	0.0301261	0.109752	2.93734	Not significant	ns
ELFN1	-0.762984	0.00341214	0.0241928	1.80052	IS-Low	*
NUDT1	-0.160312	0.113554	0.270328	5.09098	Not significant	ns
SNX8	0.140735	0.121606	0.282841	5.04888	Not significant	ns
EIF3B	-0.17395	0.0599896	0.176722	6.72749	Not significant	ns
CHST12	0.167057	0.0514086	0.15901	5.70241	Not significant	ns
LFNG	0.503183	0.000149079	0.00251307	5.62319	IS-High	**
BRAT1	-0.0129327	0.875733	0.933676	5.76034	Not significant	ns
IQCE	0.0686723	0.550821	0.724617	4.58926	Not significant	ns
TTYH3	-0.149966	0.166557	0.346108	6.76118	Not significant	ns
GNA12	-0.14602	0.119638	0.279326	5.40952	Not significant	ns
CARD11	0.730589	5.33891e-06	0.000218122	4.16545	IS-High	***
SDK1	-0.218386	0.127447	0.292403	4.60492	Not significant	ns
FOXK1	-0.182416	0.0109079	0.0550235	6.50236	Not significant	ns
AP5Z1	-0.109881	0.252956	0.45356	5.50642	Not significant	ns
RADIL	-0.00144103	0.995045	0.99723	1.72674	Not significant	ns
RNF216P1	0.103333	0.346745	0.551111	4.02954	Not significant	ns
RBAK	-0.0813539	0.261263	0.463128	4.74701	Not significant	ns
WIPI2	-0.0708555	0.187061	0.373314	6.6539	Not significant	ns
TNRC18	-0.108824	0.144904	0.316586	7.3779	Not significant	ns
FBXL18	-0.419717	5.26797e-05	0.00117883	4.80843	Not significant	ns
ACTB	0.233819	0.0278902	0.104532	11.3726	Not significant	ns
FSCN1	-0.504067	8.33847e-05	0.00165241	7.95465	IS-Low	**
RNF216	0.153995	0.0721063	0.200224	5.77114	Not significant	ns
CCZ1	-0.126718	0.134786	0.303085	6.86611	Not significant	ns
PMS2	0.113533	0.455872	0.649856	2.94099	Not significant	ns
AIMP2	-0.24734	0.00387123	0.0264309	5.53791	Not significant	ns
EIF2AK1	-0.154496	0.00445591	0.0293447	6.85614	Not significant	ns
USP42	0.121123	0.115311	0.272777	5.09664	Not significant	ns
CYTH3	-0.350952	0.000470545	0.00570456	5.1815	Not significant	ns
RAC1	-0.17217	0.0173013	0.0758062	9.68139	Not significant	ns
DAGLB	-0.0397792	0.742001	0.85572	4.17348	Not significant	ns
KDELR2	-0.325989	1.84604e-06	9.63256e-05	7.96198	Not significant	ns
ZDHHC4	0.083917	0.329484	0.534318	5.1734	Not significant	ns
ZNF853	0.0201178	0.932503	0.964268	1.91678	Not significant	ns
ZNF316	-0.0724787	0.465576	0.657665	5.15306	Not significant	ns
ZNF12	0.0398735	0.546083	0.72131	6.04083	Not significant	ns
PMS2CL	-0.0924189	0.82926	0.908053	1.87055	Not significant	ns
CCZ1B	-0.253811	0.316924	0.522777	5.29916	Not significant	ns
C1GALT1	0.201777	0.00899462	0.0481157	5.83821	Not significant	ns
COL28A1	0.0934665	0.798445	0.889957	1.59596	Not significant	ns
MIOS	0.0102479	0.900984	0.947926	4.79376	Not significant	ns
RPA3	-0.224973	0.00959593	0.0502689	6.50039	Not significant	ns
UMAD1	0.0354174	0.681083	0.81718	4.35467	Not significant	ns
GLCCI1	0.383346	0.00116898	0.0111617	6.61902	Not significant	ns
ICA1	0.125518	0.368977	0.572882	4.55469	Not significant	ns
NDUFA4	-0.0974179	0.20344	0.395135	7.91262	Not significant	ns
PHF14	0.115815	0.207533	0.40032	6.12138	Not significant	ns
THSD7A	0.263624	0.150778	0.324856	3.01849	Not significant	ns
TMEM106B	-0.0141302	0.812448	0.899096	6.26926	Not significant	ns
VWDE	0.0340928	0.924729	0.96053	1.75462	Not significant	ns
SCIN	0.20684	0.383706	0.587503	4.78883	Not significant	ns
ARL4A	0.137816	0.233534	0.431435	4.82443	Not significant	ns
ETV1	-0.13593	0.456933	0.650766	4.78345	Not significant	ns
MEOX2	0.22697	0.227821	0.424889	3.26001	Not significant	ns
RPL36AP26	-0.379541	0.0197296	0.0829863	3.68359	Not significant	ns
CRPPA	-0.190314	0.371541	0.575298	1.91329	Not significant	ns
SOSTDC1	-0.845106	0.00943058	0.0495903	2.98745	IS-Low	*
ANKMY2	0.0197749	0.797585	0.889639	4.75293	Not significant	ns
BZW2	-0.106582	0.233671	0.431626	6.14266	Not significant	ns
TSPAN13	0.139362	0.24841	0.448468	6.2746	Not significant	ns
AGR2	0.8414	0.00540289	0.0336334	6.55037	IS-High	*
AGR3	1.11692	0.0138221	0.0644536	1.73151	Not significant	ns
AHR	-0.0464031	0.572791	0.740649	7.37267	Not significant	ns
SNX13	0.00832606	0.899828	0.947263	6.0184	Not significant	ns
HDAC9	0.495808	0.000631801	0.00710031	4.68228	Not significant	ns
TWIST1	-0.505547	0.00360251	0.0251598	5.57691	IS-Low	*
RPL21P75	-0.114616	0.57248	0.740516	3.264	Not significant	ns
MACC1	0.050297	0.771141	0.874244	5.44484	Not significant	ns
ITGB8	-0.244905	0.0630615	0.183256	7.49601	Not significant	ns
SP4	0.34751	0.000417475	0.00521895	5.34565	Not significant	ns
DNAH11	0.307619	0.337298	0.541746	2.69457	Not significant	ns
CDCA7L	-0.200872	0.0846186	0.223361	4.8394	Not significant	ns
RAPGEF5	-0.0544857	0.551298	0.724931	5.6324	Not significant	ns
STEAP1B	-0.73377	0.00514802	0.0325112	2.5385	IS-Low	*
EEF1A1P6	0.241484	0.236171	0.434453	2.48408	Not significant	ns
IL6	-1.16167	1.19129e-05	0.000400752	4.21769	IS-Low	***
TOMM7	0.0873233	0.279485	0.483285	8.55355	Not significant	ns
SNHG26	-0.418135	0.0473929	0.150333	4.6025	Not significant	ns
KLHL7	-0.152732	0.197994	0.388058	5.12004	Not significant	ns
GPNMB	-0.0457434	0.774022	0.876194	9.20987	Not significant	ns
MALSU1	-0.0948933	0.159958	0.337291	5.55061	Not significant	ns
IGF2BP3	-0.250731	0.308053	0.513725	5.52127	Not significant	ns
TRA2A	0.135171	0.0437994	0.142589	8.32233	Not significant	ns
CCDC126	0.120446	0.244238	0.443722	3.99609	Not significant	ns
FAM221A	0.141325	0.225022	0.421163	5.09276	Not significant	ns
STK31	0.195361	0.462393	0.655479	1.5947	Not significant	ns
GSDME	-0.608222	0.00174042	0.0150182	3.89188	IS-Low	*
OSBPL3	-0.0247973	0.735647	0.852373	6.00898	Not significant	ns
CYCS	-0.198084	0.0121238	0.0589518	8.05364	Not significant	ns
NFE2L3	0.255932	0.229781	0.42708	5.8396	Not significant	ns
HNRNPA2B1	-0.0107762	0.802396	0.892747	10.5326	Not significant	ns
CBX3	-0.109508	0.0872087	0.227837	8.31771	Not significant	ns
SNX10	0.491247	0.000892696	0.00919797	5.68251	Not significant	ns
SKAP2	0.0937368	0.300051	0.506086	6.208	Not significant	ns
HOXA1	-0.69513	0.00072063	0.00784406	2.09985	IS-Low	**
HOTAIRM1	-0.231979	0.127465	0.292403	3.85046	Not significant	ns
HOXA3	-0.399795	0.0207809	0.0858213	3.73618	Not significant	ns
HOXA-AS2	-0.013034	0.956097	0.976848	2.64447	Not significant	ns
HOXA4	-0.582372	0.01349	0.0633512	2.46835	Not significant	ns
HOXA5	-0.248843	0.251217	0.451557	2.55524	Not significant	ns
HOXA7	-0.341986	0.224235	0.420257	3.58862	Not significant	ns
HOXA9	0.0309059	0.921152	0.958449	3.06328	Not significant	ns
HOXA10	-0.245145	0.288808	0.493458	3.34859	Not significant	ns
HOXA13	-0.383156	0.351125	0.555396	1.18747	Not significant	ns
HIBADH	-0.195979	0.0398906	0.133746	5.19357	Not significant	ns
TAX1BP1	0.0310722	0.60973	0.768924	7.81824	Not significant	ns
JAZF1	0.226666	0.0532296	0.162829	4.99806	Not significant	ns
CREB5	-0.253371	0.147801	0.320527	4.42278	Not significant	ns
TRIL	-0.200135	0.313149	0.519213	2.99697	Not significant	ns
CPVL	0.397071	0.00162674	0.0143635	5.88499	Not significant	ns
CHN2	-0.0550728	0.843599	0.916816	1.95877	Not significant	ns
PRR15	-0.331068	0.254011	0.454895	2.89893	Not significant	ns
WIPF3	0.093222	0.641318	0.790892	3.8028	Not significant	ns
SCRN1	-0.196647	0.0542644	0.16509	5.7908	Not significant	ns
FKBP14	-0.31748	0.00266865	0.0205184	5.17798	Not significant	ns
PLEKHA8	-0.415838	0.000368451	0.00478699	3.98682	Not significant	ns
MTURN	-0.441084	0.000478104	0.00577323	4.1055	Not significant	ns
ZNRF2	-0.110185	0.171791	0.352819	5.76187	Not significant	ns
LINC01176	-0.0878291	0.486586	0.675204	3.56906	Not significant	ns
NOD1	-0.0560527	0.620478	0.776757	4.11509	Not significant	ns
GGCT	-0.255798	0.00528308	0.0330768	6.60779	Not significant	ns
INMT	0.323617	0.0692877	0.195043	3.60511	Not significant	ns
MINDY4	-0.167356	0.291465	0.496105	2.61424	Not significant	ns
AQP1	-0.0343564	0.785906	0.882694	5.50792	Not significant	ns
LSM5	-0.0755225	0.28527	0.489829	6.9906	Not significant	ns
AVL9	0.00488082	0.935258	0.965937	5.69304	Not significant	ns
DPY19L1P1	-0.285072	0.508455	0.693364	2.1411	Not significant	ns
LINC00997	-0.117304	0.465505	0.657665	2.36622	Not significant	ns
KBTBD2	-0.108102	0.0778231	0.210988	5.90791	Not significant	ns
RP9P	-0.120299	0.313259	0.519281	3.77959	Not significant	ns
FKBP9	-0.481372	0.00010097	0.00188564	5.93266	Not significant	ns
NT5C3A	0.0201744	0.810606	0.898126	6.49851	Not significant	ns
RP9	-0.0150344	0.86504	0.928727	4.65479	Not significant	ns
BBS9	-0.0660827	0.547038	0.722147	3.51603	Not significant	ns
BMPER	-0.728711	0.127639	0.292658	2.04826	Not significant	ns
DPY19L1	-0.282918	0.00700363	0.0401838	6.03614	Not significant	ns
HERPUD2	0.0663848	0.299635	0.505664	6.22339	Not significant	ns
EEPD1	-0.331908	0.0307938	0.111544	3.25746	Not significant	ns
ANLN	-0.496344	2.70432e-05	0.000737333	6.02392	Not significant	ns
AOAH	0.951506	1.7915e-10	1.18698e-07	4.41314	IS-High	****
ELMO1	0.535738	6.78427e-05	0.00141307	5.50496	IS-High	**
GPR141	0.117092	0.792129	0.88668	1.63063	Not significant	ns
EPDR1	-0.219222	0.224702	0.420874	3.03781	Not significant	ns
SFRP4	-1.08622	0.000539513	0.00634659	6.41165	IS-Low	**
STARD3NL	-0.0571277	0.610904	0.769815	5.04229	Not significant	ns
TRGC2	0.952087	5.77737e-05	0.00124881	2.15961	IS-High	**
TRG-AS1	1.05109	2.28015e-10	1.34152e-07	3.96548	IS-High	****
AMPH	-0.436667	0.0899548	0.232264	1.926	Not significant	ns
VPS41	0.0359468	0.522889	0.704233	5.53649	Not significant	ns
POU6F2	-1.35738	0.0464064	0.148231	1.39926	Not significant	ns
YAE1	-0.100682	0.277706	0.481452	4.1161	Not significant	ns
RALA	-0.204605	0.0113931	0.0564833	7.23204	Not significant	ns
LINC00265	-0.548048	0.0485053	0.152697	4.00666	Not significant	ns
CDK13	0.137789	0.0473176	0.150211	7.30043	Not significant	ns
MPLKIP	-0.11791	0.118031	0.276677	6.34895	Not significant	ns
SUGCT	-0.548324	0.00477265	0.0308703	3.57701	IS-Low	*
INHBA	-1.491	2.29442e-10	1.34152e-07	6.84318	IS-Low	****
GLI3	-0.231403	0.0461904	0.147753	5.49584	Not significant	ns
PSMA2	0.116704	0.712938	0.838474	5.76426	Not significant	ns
MRPL32	-0.0671816	0.291981	0.496762	6.40248	Not significant	ns
STK17A	0.212826	0.0300132	0.109471	6.63482	Not significant	ns
COA1	-0.0499001	0.557607	0.729154	6.11686	Not significant	ns
BLVRA	0.0352422	0.717177	0.841217	6.30204	Not significant	ns
URGCP	-0.166751	0.0417023	0.137682	4.39754	Not significant	ns
UBE2D4	0.118148	0.174274	0.356191	4.05735	Not significant	ns
POLR2J4	-0.489024	0.126895	0.29149	5.71265	Not significant	ns
RASA4CP	0.295439	0.467552	0.658871	2.13427	Not significant	ns
LINC00957	0.286021	0.066952	0.190351	2.64588	Not significant	ns
DBNL	0.131451	0.0999638	0.24928	7.05359	Not significant	ns
PGAM2	0.95142	0.00954781	0.0500796	2.7375	Not significant	ns
POLM	0.0790733	0.378274	0.58159	4.95033	Not significant	ns
AEBP1	-0.496552	0.00354342	0.0248613	6.60146	Not significant	ns
POLD2	-0.164838	0.108125	0.262113	5.64642	Not significant	ns
GCK	-0.436634	0.210641	0.404226	1.55829	Not significant	ns
YKT6	-0.320992	0.00010806	0.00197686	5.83702	Not significant	ns
CAMK2B	0.0625207	0.815661	0.900759	2.54151	Not significant	ns
NUDCD3	0.0553299	0.418054	0.617977	5.47961	Not significant	ns
DDX56	0.0348868	0.649342	0.796426	5.86723	Not significant	ns
TMED4	-0.0316613	0.618174	0.775083	6.71116	Not significant	ns
OGDH	-0.0354606	0.596602	0.758653	6.53484	Not significant	ns
ZMIZ2	0.07145	0.458055	0.651646	6.4899	Not significant	ns
PPIA	-0.16242	0.0847672	0.223636	8.50479	Not significant	ns
PURB	-0.0602959	0.306222	0.511735	6.60875	Not significant	ns
MYO1G	0.388706	0.0155738	0.0701326	4.13548	Not significant	ns
SNHG15	-0.332118	0.0014221	0.0130237	4.96516	Not significant	ns
CCM2	-0.0569029	0.425096	0.624071	5.75406	Not significant	ns
TBRG4	-0.179268	0.0256999	0.0988047	5.75471	Not significant	ns
RAMP3	0.250465	0.0809947	0.217035	4.39372	Not significant	ns
ADCY1	-0.0127567	0.952718	0.975632	2.31836	Not significant	ns
IGFBP3	-0.467551	0.00478966	0.0309278	8.59514	Not significant	ns
TNS3	0.0807812	0.422058	0.621434	6.01883	Not significant	ns
HUS1	0.0541033	0.477043	0.667465	4.59998	Not significant	ns
UPP1	-0.630686	0.000440036	0.00542534	5.42109	IS-Low	**
ABCA13	0.46715	0.0524646	0.161354	5.72527	Not significant	ns
IKZF1	0.850383	2.82653e-08	5.38419e-06	6.53244	IS-High	****
FIGNL1	-0.00510622	0.959972	0.978464	5.65698	Not significant	ns
GRB10	-0.283314	0.0210461	0.0865089	5.45798	Not significant	ns
COBL	-0.33376	0.165528	0.344659	3.18835	Not significant	ns
RPL31P35	-0.520021	0.0518664	0.160063	2.35869	Not significant	ns
SEC61G	-0.304288	0.00113484	0.0109247	8.15125	Not significant	ns
EGFR	-0.365262	0.00613786	0.036738	7.71141	Not significant	ns
LANCL2	-0.0990815	0.287464	0.492153	4.49697	Not significant	ns
VOPP1	0.462809	4.61215e-07	3.56774e-05	6.92938	Not significant	ns
ZNF713	-0.0686609	0.714659	0.839639	2.73936	Not significant	ns
NIPSNAP2	-0.0579803	0.48471	0.673643	6.53985	Not significant	ns
MRPS17	0.00782035	0.953895	0.976122	4.06331	Not significant	ns
PSPH	0.0662017	0.66857	0.807765	4.69299	Not significant	ns
CCT6A	-0.141997	0.0244657	0.0955247	8.00723	Not significant	ns
SUMF2	0.00934146	0.901457	0.948145	6.06893	Not significant	ns
PHKG1	0.516888	0.0192528	0.0817442	2.42143	Not significant	ns
CHCHD2	-0.22996	0.000117645	0.00209929	9.20014	Not significant	ns
NUPR2	-0.620532	0.0551777	0.16677	1.97006	Not significant	ns
ZNF727	-0.00786187	0.975131	0.985439	1.89005	Not significant	ns
ZNF736	0.077559	0.602521	0.762736	4.71154	Not significant	ns
ZNF680	-0.0924523	0.390814	0.594431	4.60769	Not significant	ns
ZNF107	0.127645	0.169147	0.349334	4.77544	Not significant	ns
ZNF138	-0.0866185	0.418436	0.618258	3.60044	Not significant	ns
ZNF117	-0.165973	0.181878	0.366717	5.37095	Not significant	ns
ERV3-1	-0.0523282	0.611981	0.770745	4.97597	Not significant	ns
CCT6P3	0.163974	0.465495	0.657665	1.67039	Not significant	ns
ZNF92	0.0811552	0.325988	0.531423	4.24554	Not significant	ns
VKORC1L1	-0.222806	0.000240187	0.00349925	5.82047	Not significant	ns
GUSB	-0.0535076	0.490681	0.678785	6.03699	Not significant	ns
ASL	-0.23179	0.0814382	0.217687	4.48712	Not significant	ns
CRCP	-0.0808421	0.196731	0.386587	5.54794	Not significant	ns
TPST1	-0.491012	3.26062e-05	0.000839334	5.06472	Not significant	ns
LINC00174	-0.151437	0.163483	0.342394	4.40927	Not significant	ns
RPL35P5	0.0621467	0.778586	0.878297	2.65151	Not significant	ns
KCTD7	0.296217	0.00173923	0.0150165	4.60897	Not significant	ns
RABGEF1	-0.112612	0.16958	0.349817	4.31728	Not significant	ns
LINC02604	0.209064	0.140165	0.310789	2.87121	Not significant	ns
TMEM248	0.00229449	0.963985	0.98039	7.20517	Not significant	ns
SBDS	-0.214984	0.0661917	0.188965	5.67266	Not significant	ns
TYW1	0.0935385	0.213077	0.40662	4.77583	Not significant	ns
STAG3L4	-0.194713	0.0911825	0.23452	3.63771	Not significant	ns
AUTS2	0.0842942	0.427369	0.626099	7.15523	Not significant	ns
GALNT17	-0.185273	0.62571	0.780322	2.65215	Not significant	ns
CALN1	-0.0120807	0.984564	0.991526	0.82796	Not significant	ns
TYW1B	0.264629	0.105939	0.25901	2.85225	Not significant	ns
SBDSP1	-0.225371	0.581483	0.747193	3.85557	Not significant	ns
POM121	0.0692563	0.540654	0.716998	4.76202	Not significant	ns
NSUN5P2	0.299895	0.0362888	0.125114	4.38793	Not significant	ns
GTF2IP4	-0.841866	0.0348168	0.121607	1.45974	Not significant	ns
GTF2IRD2P1	-0.281685	0.51345	0.697491	1.93813	Not significant	ns
NSUN5	0.067057	0.413641	0.614433	5.24245	Not significant	ns
FZD9	-0.0677407	0.816343	0.90088	1.42999	Not significant	ns
BAZ1B	0.173576	0.0127348	0.0609313	6.83332	Not significant	ns
BCL7B	-0.151776	0.00988964	0.0513836	5.94356	Not significant	ns
TBL2	-0.0247372	0.710257	0.836834	4.89613	Not significant	ns
MLXIPL	-0.325964	0.348075	0.552533	1.97171	Not significant	ns
DNAJC30	0.200032	0.0182013	0.0785359	3.95058	Not significant	ns
BUD23	0.0883362	0.313538	0.519566	6.75898	Not significant	ns
STX1A	-0.178734	0.352636	0.556761	2.86465	Not significant	ns
ABHD11	-0.0253278	0.844309	0.917052	4.94609	Not significant	ns
CLDN3	-0.0759047	0.854638	0.922238	4.68006	Not significant	ns
CLDN4	-0.287523	0.0853259	0.224408	8.62433	Not significant	ns
ELN	-0.186567	0.32391	0.52961	6.44386	Not significant	ns
LIMK1	0.0151131	0.859507	0.925373	5.28189	Not significant	ns
EIF4H	0.215082	0.320129	0.525668	6.74445	Not significant	ns
LAT2	0.55822	0.00010531	0.00193818	5.11921	IS-High	**
RFC2	-0.146172	0.0689241	0.19442	5.11028	Not significant	ns
CLIP2	-0.0513378	0.739792	0.854586	3.8399	Not significant	ns
GTF2IRD1	-0.453687	1.44135e-05	0.000459513	5.85325	Not significant	ns
GTF2I	0.677319	0.00226293	0.0181978	3.92317	IS-High	*
GTF2IRD2	0.02917	0.838611	0.913611	4.06749	Not significant	ns
STAG3L2	0.573085	0.198765	0.38903	2.96735	Not significant	ns
CASTOR2	-0.697494	0.274607	0.477872	3.97821	Not significant	ns
RCC1L	-0.210311	0.00212498	0.0174193	5.69279	Not significant	ns
GTF2IRD2B	-0.0723849	0.563949	0.734165	3.42923	Not significant	ns
NCF1C	0.783168	8.91054e-05	0.00172101	3.46113	IS-High	**
GTF2IP1	0.0946138	0.883529	0.937677	1.2213	Not significant	ns
NSUN5P1	0.205899	0.0487544	0.153126	4.91753	Not significant	ns
POM121C	0.0320024	0.749127	0.860476	4.94553	Not significant	ns
PMS2P3	-0.456139	0.0744159	0.204182	2.06039	Not significant	ns
HIP1	-0.0827741	0.32776	0.532796	5.22242	Not significant	ns
CCL24	0.00551546	0.992686	0.996151	2.53476	Not significant	ns
RHBDD2	-0.124917	0.22827	0.42531	5.73708	Not significant	ns
POR	-0.141571	0.218282	0.413269	6.03225	Not significant	ns
TMEM120A	0.0132231	0.906072	0.950201	5.02994	Not significant	ns
STYXL1	0.0605001	0.638286	0.788876	3.95301	Not significant	ns
MDH2	-0.102638	0.179109	0.362524	7.39931	Not significant	ns
SRRM3	-1.00142	0.000106977	0.00196177	2.93087	IS-Low	**
HSPB1	-0.320835	0.018578	0.0797044	10.9305	Not significant	ns
YWHAG	-0.218766	0.000494263	0.00594012	7.70312	Not significant	ns
DTX2	-0.095838	0.383348	0.587061	6.40979	Not significant	ns
UPK3B	-0.0610798	0.884582	0.938403	1.84749	Not significant	ns
DTX2P1-UPK3BP1-PMS2P11	0.401024	0.222084	0.417768	2.2233	Not significant	ns
CCDC146	0.188278	0.224769	0.420948	5.34584	Not significant	ns
FGL2	0.732572	6.62538e-08	9.26276e-06	6.48109	IS-High	****
GSAP	0.325593	0.0108052	0.0547343	6.50877	Not significant	ns
PTPN12	-0.232213	0.00723465	0.0411793	7.11232	Not significant	ns
APTR	0.00916347	0.918817	0.957064	4.57044	Not significant	ns
RSBN1L	0.17932	0.00160157	0.0142311	6.64899	Not significant	ns
TMEM60	0.0530439	0.474321	0.665149	5.32883	Not significant	ns
PHTF2	0.210559	0.00190442	0.0160264	6.3571	Not significant	ns
MAGI2	-0.0961394	0.493183	0.680947	3.04802	Not significant	ns
MAGI2-AS3	-0.0167538	0.919395	0.957601	4.33624	Not significant	ns
GNAI1	-0.438364	0.000142873	0.00244117	6.05816	Not significant	ns
CD36	-0.0646005	0.712051	0.837717	4.37272	Not significant	ns
SEMA3C	-1.05052	8.07736e-09	2.05152e-06	6.04108	IS-Low	****
HGF	-0.0823021	0.666917	0.806855	2.89487	Not significant	ns
CACNA2D1	0.0206141	0.897892	0.945871	4.75603	Not significant	ns
PCLO	0.184494	0.316296	0.522101	4.02998	Not significant	ns
SEMA3E	-0.51008	0.185375	0.370824	2.17156	Not significant	ns
SEMA3A	-0.238492	0.257111	0.458366	3.58123	Not significant	ns
SEMA3D	0.470067	0.0285257	0.106206	3.58096	Not significant	ns
DMTF1	0.0982173	0.0290571	0.107476	6.49894	Not significant	ns
TMEM243	0.335956	0.00302672	0.0221964	5.77441	Not significant	ns
TP53TG1	0.021297	0.847658	0.918607	5.42364	Not significant	ns
CROT	0.166634	0.171683	0.352645	6.13669	Not significant	ns
ABCB4	0.755883	0.000382395	0.00490103	2.84461	IS-High	**
ABCB1	0.718354	2.03036e-05	0.000595517	2.93567	IS-High	***
RUNDC3B	0.424031	0.0474936	0.1505	2.03809	Not significant	ns
SLC25A40	-0.0758695	0.391137	0.5947	5.79889	Not significant	ns
DBF4	0.0635668	0.445425	0.640684	5.2288	Not significant	ns
ADAM22	0.200421	0.386383	0.590225	3.22807	Not significant	ns
SRI	-0.116196	0.142448	0.313313	6.56497	Not significant	ns
STEAP4	-0.659635	0.000656294	0.0072994	5.35154	IS-Low	**
STEAP1	-0.253571	0.11801	0.276669	5.3144	Not significant	ns
STEAP2	-0.139699	0.20171	0.392424	5.10079	Not significant	ns
CFAP69	0.00823833	0.954183	0.97622	3.06549	Not significant	ns
GTPBP10	0.0752023	0.291944	0.496754	4.6478	Not significant	ns
CLDN12	-0.260685	0.00557629	0.034253	5.24329	Not significant	ns
CDK14	0.0518923	0.731063	0.849774	5.07863	Not significant	ns
FZD1	-0.418801	0.00142932	0.0130584	5.70586	Not significant	ns
MTERF1	0.0639112	0.466437	0.658155	4.18147	Not significant	ns
AKAP9	0.436385	0.000134961	0.00234245	7.71619	Not significant	ns
KRIT1	-0.0985496	0.56781	0.736756	5.15101	Not significant	ns
ANKIB1	0.0325423	0.615185	0.772669	6.29866	Not significant	ns
GATAD1	0.122212	0.0332582	0.117701	6.52969	Not significant	ns
PEX1	0.112967	0.0741953	0.20376	5.50688	Not significant	ns
RBM48	0.0843885	0.258071	0.459428	4.64837	Not significant	ns
FAM133B	0.330808	0.00175985	0.0151431	5.2488	Not significant	ns
CDK6	-0.0394496	0.754424	0.864182	5.87792	Not significant	ns
SAMD9	-0.0891909	0.530436	0.709981	6.42813	Not significant	ns
SAMD9L	0.718256	4.78369e-08	7.49237e-06	6.08354	IS-High	****
VPS50	-0.0231731	0.705853	0.833578	4.96625	Not significant	ns
TFPI2	0.0739189	0.784985	0.882051	2.21036	Not significant	ns
GNG11	-0.0428468	0.741645	0.855559	5.21253	Not significant	ns
BET1	-0.0114077	0.865806	0.929222	5.51924	Not significant	ns
COL1A2	-0.815169	0.000132142	0.00230585	11.1599	IS-Low	**
CASD1	0.237362	0.00998393	0.05175	5.02363	Not significant	ns
SGCE	-0.128432	0.427846	0.626437	4.46577	Not significant	ns
PEG10	-0.115201	0.732253	0.850195	3.18393	Not significant	ns
PPP1R9A	0.135733	0.650183	0.79701	1.98888	Not significant	ns
PON3	0.395434	0.147872	0.320603	3.39162	Not significant	ns
PON2	-0.309734	0.0054395	0.0337648	6.33266	Not significant	ns
PDK4	0.425669	0.089689	0.231892	6.38987	Not significant	ns
DYNC1I1	-0.286808	0.277218	0.48088	2.02095	Not significant	ns
SLC25A13	-0.0953542	0.247681	0.447842	4.91763	Not significant	ns
SEM1	-0.104481	0.226233	0.422807	8.11325	Not significant	ns
DLX6-AS1	-0.338485	0.167998	0.347985	3.03899	Not significant	ns
DLX6	-0.376379	0.198533	0.38872	3.52633	Not significant	ns
DLX5	-0.543109	0.0282784	0.105647	4.12153	Not significant	ns
SDHAF3	-0.259789	0.0178035	0.077406	4.74134	Not significant	ns
ASNS	0.167283	0.381539	0.584724	2.41855	Not significant	ns
LMTK2	-0.135164	0.154301	0.329695	4.50369	Not significant	ns
BHLHA15	-0.062607	0.914415	0.954685	2.41355	Not significant	ns
TECPR1	0.267439	0.0167089	0.0738477	5.00688	Not significant	ns
BRI3	-0.194011	0.0112882	0.0561424	6.9597	Not significant	ns
BAIAP2L1	-0.411897	0.00107271	0.0105261	5.86155	Not significant	ns
RPS3AP26	-0.114978	0.423639	0.622699	3.02011	Not significant	ns
NPTX2	-0.147162	0.61414	0.772065	2.11733	Not significant	ns
TRRAP	0.0528767	0.427796	0.626437	5.6466	Not significant	ns
SMURF1	-0.204954	0.0230806	0.0921712	5.14708	Not significant	ns
ARPC1A	-0.149307	0.145295	0.317033	7.11013	Not significant	ns
ARPC1B	0.0256549	0.833115	0.910404	7.51803	Not significant	ns
PDAP1	-0.1805	0.0385762	0.130752	6.12571	Not significant	ns
BUD31	-0.14781	0.0510308	0.158093	6.10904	Not significant	ns
PTCD1	0.0103997	0.915639	0.955387	4.40744	Not significant	ns
CPSF4	-0.24346	0.00273739	0.0208888	5.34782	Not significant	ns
ATP5MF	-0.112314	0.126557	0.291022	7.58571	Not significant	ns
ZNF789	-0.121111	0.212555	0.406211	4.13971	Not significant	ns
ZNF394	0.0870165	0.357382	0.561313	4.05044	Not significant	ns
ZKSCAN5	0.00668717	0.941232	0.968889	3.73891	Not significant	ns
FAM200A	-0.120396	0.25821	0.459573	3.71452	Not significant	ns
ZNF655	0.149293	0.0185152	0.0795245	7.0797	Not significant	ns
ZSCAN25	0.00825162	0.928222	0.962322	4.60993	Not significant	ns
CYP3A5	0.0931504	0.695457	0.827134	4.20022	Not significant	ns
TRIM4	0.193301	0.00954993	0.0500796	5.37965	Not significant	ns
AZGP1	-0.167534	0.704067	0.832567	4.33491	Not significant	ns
ZKSCAN1	0.0363532	0.625414	0.780121	7.52314	Not significant	ns
ZSCAN21	-0.00836007	0.941616	0.969088	3.63059	Not significant	ns
ZNF3	-0.0119569	0.87208	0.931839	5.27037	Not significant	ns
COPS6	-0.152254	0.0420833	0.138392	6.1047	Not significant	ns
MCM7	-0.255651	0.0101876	0.0524747	7.39413	Not significant	ns
AP4M1	-0.332975	0.000492663	0.00593025	4.51866	Not significant	ns
TAF6	-0.273964	0.0002024	0.003125	5.76965	Not significant	ns
CNPY4	-0.227532	0.0192442	0.0817442	4.34789	Not significant	ns
MBLAC1	-0.0410959	0.853584	0.921883	1.51984	Not significant	ns
LAMTOR4	0.240288	0.00141029	0.0129701	6.93554	Not significant	ns
GAL3ST4	-0.0984604	0.362378	0.565866	4.72512	Not significant	ns
GPC2	-0.320389	0.01983	0.0832275	4.02754	Not significant	ns
STAG3	-0.18996	0.323937	0.52961	5.56105	Not significant	ns
PMS2P1	0.46782	0.240203	0.438851	2.34457	Not significant	ns
STAG3L5P-PVRIG2P-PILRB	0.0472588	0.861	0.926151	1.6958	Not significant	ns
PILRB	-0.326317	0.0617746	0.180411	4.87397	Not significant	ns
PILRA	0.24161	0.0813685	0.217687	3.66906	Not significant	ns
ZCWPW1	-0.0245811	0.853935	0.921977	3.61558	Not significant	ns
MEPCE	0.682573	0.127193	0.292087	4.66062	Not significant	ns
PPP1R35	-0.00389387	0.959601	0.978332	5.45831	Not significant	ns
TSC22D4	0.0316858	0.727396	0.84772	6.64297	Not significant	ns
AGFG2	0.303702	0.0160369	0.0715624	4.07569	Not significant	ns
PCOLCE	-0.384637	0.0170667	0.0750272	5.95861	Not significant	ns
MOSPD3	-0.229352	0.0338288	0.11914	4.02988	Not significant	ns
TFR2	-0.568307	0.0134183	0.0631165	2.24795	Not significant	ns
GNB2	-0.283384	2.36284e-05	0.000668039	7.90107	Not significant	ns
GIGYF1	0.0740637	0.314387	0.520359	6.38689	Not significant	ns
POP7	-0.404177	2.50145e-05	0.000693083	5.31007	Not significant	ns
EPHB4	-0.310795	0.00164178	0.0144535	5.93503	Not significant	ns
SLC12A9	0.00358346	0.95929	0.978162	6.04221	Not significant	ns
TRIP6	-0.251551	0.00639152	0.037679	6.48795	Not significant	ns
SRRT	-0.0710202	0.30958	0.515144	6.72952	Not significant	ns
ACHE	0.167071	0.468066	0.65929	2.97749	Not significant	ns
TRIM56	0.247867	0.00136278	0.0126093	8.14546	Not significant	ns
SERPINE1	-0.857723	0.000154082	0.00257259	7.60197	IS-Low	**
AP1S1	-0.13165	0.400762	0.6023	4.10714	Not significant	ns
PLOD3	-0.279466	0.0127308	0.0609313	5.39124	Not significant	ns
ZNHIT1	-0.0205554	0.84583	0.91766	5.9971	Not significant	ns
CLDN15	0.108399	0.356317	0.560381	4.35437	Not significant	ns
FIS1	0.0157916	0.858413	0.924653	5.62194	Not significant	ns
IFT22	-0.1742	0.0936856	0.23847	4.27554	Not significant	ns
CUX1	-0.220657	0.00864314	0.0467896	7.27224	Not significant	ns
SH2B2	-0.00531052	0.977715	0.986912	2.33733	Not significant	ns
PRKRIP1	0.0776193	0.330458	0.535227	5.10953	Not significant	ns
ORAI2	0.445214	0.0013062	0.0121708	5.68356	Not significant	ns
ALKBH4	-0.160574	0.0689048	0.194416	3.6864	Not significant	ns
LRWD1	-0.106621	0.380408	0.583701	3.34965	Not significant	ns
POLR2J	-0.150217	0.0711524	0.198376	5.96169	Not significant	ns
RASA4B	-0.49248	0.239451	0.438054	1.26215	Not significant	ns
POLR2J3	0.313225	0.2025	0.393659	6.54008	Not significant	ns
FAM185A	0.0407102	0.747323	0.859247	2.71521	Not significant	ns
LRRC17	-0.142633	0.562005	0.732689	3.63322	Not significant	ns
ARMC10	-0.111965	0.170646	0.351415	5.55503	Not significant	ns
NAPEPLD	0.00980021	0.90679	0.950206	5.03656	Not significant	ns
DPY19L2P2	0.159547	0.537841	0.71501	2.04321	Not significant	ns
PMPCB	0.0387579	0.456232	0.650241	6.16168	Not significant	ns
DNAJC2	0.10567	0.291433	0.496105	5.98538	Not significant	ns
PSMC2	-0.0613518	0.317304	0.523084	7.00958	Not significant	ns
RELN	-0.0093501	0.971627	0.98365	2.07817	Not significant	ns
ORC5	-0.0761291	0.357315	0.561295	4.05882	Not significant	ns
KMT2E-AS1	-0.491453	0.323342	0.529069	4.90183	Not significant	ns
KMT2E	0.325773	0.000377647	0.00486061	7.26675	Not significant	ns
SRPK2	-0.0722967	0.357288	0.561295	6.04921	Not significant	ns
PUS7	-0.202374	0.0517135	0.159753	4.71246	Not significant	ns
RINT1	-0.0369851	0.552557	0.725719	4.9443	Not significant	ns
ATXN7L1	0.405225	1.99477e-05	0.000587976	4.00602	Not significant	ns
CDHR3	-0.0413402	0.869658	0.930995	1.88319	Not significant	ns
SYPL1	0.107871	0.193736	0.382428	8.41909	Not significant	ns
NAMPT	-0.387706	0.00784306	0.0438607	8.0411	Not significant	ns
CCDC71L	0.0490764	0.621062	0.777054	5.94923	Not significant	ns
LINC02577	-1.01051	0.0294547	0.108263	1.04814	Not significant	ns
PIK3CG	0.611308	1.30945e-05	0.000428269	5.03621	IS-High	***
PRKAR2B	0.247802	0.127888	0.292978	4.23911	Not significant	ns
HBP1	-0.0536693	0.417042	0.617404	6.72555	Not significant	ns
COG5	0.017565	0.802645	0.89281	5.19051	Not significant	ns
DUS4L	0.0715783	0.446167	0.641186	3.87352	Not significant	ns
BCAP29	0.277964	0.419498	0.61933	5.18966	Not significant	ns
SLC26A4-AS1	0.113385	0.742278	0.855911	4.49183	Not significant	ns
SLC26A4	0.172026	0.589443	0.753125	2.23467	Not significant	ns
CBLL1	0.249899	0.000360619	0.00470905	4.87562	Not significant	ns
SLC26A3	-0.0437262	0.880807	0.936566	2.95625	Not significant	ns
DLD	0.0569418	0.375571	0.579226	6.60532	Not significant	ns
LAMB1	0.281803	0.124892	0.288107	8.02042	Not significant	ns
LAMB4	-0.0829108	0.818686	0.902543	1.23993	Not significant	ns
NRCAM	0.228566	0.255572	0.456744	4.29677	Not significant	ns
PNPLA8	-0.0632223	0.310534	0.516044	5.86401	Not significant	ns
THAP5	0.0381928	0.558686	0.729985	5.69624	Not significant	ns
DNAJB9	0.139147	0.167169	0.346832	5.77805	Not significant	ns
IMMP2L	-0.0368586	0.739935	0.854621	3.86198	Not significant	ns
LRRN3	0.492401	0.0218701	0.0886616	2.66102	Not significant	ns
DOCK4	-0.0189779	0.895573	0.944669	4.8662	Not significant	ns
ZNF277	0.00661911	0.929031	0.962637	4.92437	Not significant	ns
IFRD1	-0.0417219	0.613199	0.771574	6.25149	Not significant	ns
TMEM168	0.0203851	0.790575	0.885631	6.05741	Not significant	ns
BMT2	-0.0974268	0.177635	0.360931	4.60956	Not significant	ns
GPR85	0.227954	0.347348	0.551838	2.42372	Not significant	ns
SMIM30	-0.01199	0.868769	0.930593	6.13312	Not significant	ns
FOXP2	-0.232134	0.15757	0.334151	4.98901	Not significant	ns
MDFIC	0.120462	0.115033	0.272288	6.48371	Not significant	ns
TFEC	0.688461	1.13153e-05	0.000386624	4.58751	IS-High	***
TES	-0.148952	0.039754	0.133468	6.93628	Not significant	ns
CAV2	-0.65897	1.27491e-07	1.39772e-05	7.00401	IS-Low	****
CAV1	-0.775498	1.2614e-06	7.68901e-05	7.16056	IS-Low	****
MET	-0.773086	7.22234e-05	0.00147733	5.18843	IS-Low	**
CAPZA2	-0.043028	0.459953	0.653541	7.05388	Not significant	ns
ST7-AS1	-0.298193	0.141325	0.312137	2.21911	Not significant	ns
ST7	-0.221066	0.0090333	0.0482629	4.40523	Not significant	ns
WNT2	-0.536487	0.055765	0.167813	2.50033	Not significant	ns
CTTNBP2	-0.0291431	0.88184	0.937159	3.16794	Not significant	ns
LSM8	0.0250127	0.613326	0.771599	7.48684	Not significant	ns
TSPAN12	-0.296229	0.132472	0.299562	3.61958	Not significant	ns
ING3	0.164567	0.0460823	0.147469	5.40191	Not significant	ns
CPED1	0.0373054	0.822289	0.904619	3.42874	Not significant	ns
FAM3C	-0.166527	0.0759354	0.207157	6.32617	Not significant	ns
PTPRZ1	-0.166154	0.436622	0.633845	5.25336	Not significant	ns
AASS	-0.0965554	0.365744	0.569464	5.90031	Not significant	ns
FEZF1	-0.0370861	0.945094	0.971486	0.845245	Not significant	ns
FEZF1-AS1	-0.0222625	0.951969	0.975199	1.73795	Not significant	ns
CADPS2	-0.136483	0.336092	0.540607	4.28257	Not significant	ns
RPS26P31	-0.227566	0.300387	0.506308	2.1768	Not significant	ns
NDUFA5	-0.0595986	0.359028	0.562305	7.04029	Not significant	ns
ASB15	0.953671	0.0297818	0.109097	1.53353	Not significant	ns
LMOD2	0.415023	0.408345	0.609654	4.06609	Not significant	ns
WASL	-0.249124	0.000241879	0.0035014	6.51802	Not significant	ns
GPR37	-0.318105	0.228812	0.425956	2.26666	Not significant	ns
POT1	-0.140491	0.113584	0.270328	4.67419	Not significant	ns
ZNF800	0.203693	0.00867033	0.0468869	5.42413	Not significant	ns
GCC1	0.0101632	0.894297	0.943911	4.51411	Not significant	ns
SND1	-0.107368	0.165467	0.344659	5.9919	Not significant	ns
SND1-IT1	0.214372	0.0273237	0.103143	5.18433	Not significant	ns
LRRC4	0.130575	0.603007	0.763052	4.20813	Not significant	ns
LEP	-1.24499	0.00802963	0.0446255	1.52731	IS-Low	*
RBM28	-0.0439703	0.485339	0.674148	5.59933	Not significant	ns
PRRT4	-0.738951	0.0442477	0.143532	1.17288	Not significant	ns
IMPDH1	-0.328488	0.00253025	0.0196827	4.73921	Not significant	ns
HILPDA	-0.82889	1.17489e-05	0.000396987	5.34804	IS-Low	***
METTL2B	-0.149355	0.0827668	0.220061	4.9145	Not significant	ns
CALU	-0.336143	0.0005027	0.00600049	7.65498	Not significant	ns
CCDC136	-0.0624437	0.753739	0.864073	1.76219	Not significant	ns
FLNC	-0.609261	0.0669886	0.190369	4.27771	Not significant	ns
KCP	-0.796169	0.000320917	0.00432401	3.83032	IS-Low	**
ATP6V1F	-0.0955758	0.146051	0.318243	6.78113	Not significant	ns
IRF5	0.105799	0.440644	0.636897	4.75126	Not significant	ns
TNPO3	0.0214318	0.70402	0.832567	6.01988	Not significant	ns
TSPAN33	0.780336	1.17422e-06	7.36378e-05	4.23674	IS-High	****
SMO	-0.337322	0.0665404	0.18972	3.09151	Not significant	ns
AHCYL2	-0.0707682	0.543501	0.719298	4.82711	Not significant	ns
STRIP2	-0.379715	0.0129669	0.0616443	4.04694	Not significant	ns
SMKR1	-0.24862	0.406473	0.607934	1.48848	Not significant	ns
NRF1	0.0794952	0.247818	0.44793	4.51432	Not significant	ns
UBE2H	-0.21715	0.00532716	0.0332707	7.09503	Not significant	ns
ZC3HC1	-0.0072802	0.926151	0.961221	4.34206	Not significant	ns
KLHDC10	-0.0595904	0.422668	0.622022	5.99028	Not significant	ns
TMEM209	0.0360251	0.649516	0.796426	5.10112	Not significant	ns
CPA4	-0.78868	0.0154	0.0696174	2.83132	Not significant	ns
CEP41	-0.0288698	0.81518	0.900379	4.1875	Not significant	ns
MEST	-0.24909	0.0986867	0.24716	5.56096	Not significant	ns
COPG2	-0.377412	0.00250508	0.019597	4.56527	Not significant	ns
LINC00513	0.349444	0.191079	0.378852	4.26193	Not significant	ns
LINC-PINT	0.0710131	0.661068	0.803626	5.94	Not significant	ns
MKLN1	-0.0327769	0.514948	0.698592	6.53248	Not significant	ns
MKLN1-AS	-0.208812	0.285791	0.490226	1.97217	Not significant	ns
PODXL	-0.371268	0.0116964	0.0574764	6.10323	Not significant	ns
EEF1B2P6	0.189775	0.295743	0.500814	4.33882	Not significant	ns
PLXNA4	0.0572478	0.835901	0.912063	2.03252	Not significant	ns
CHCHD3	-0.175695	0.018928	0.0807739	5.15589	Not significant	ns
EXOC4	0.0806208	0.264146	0.46611	6.07132	Not significant	ns
SLC35B4	-0.0165223	0.835937	0.912063	4.78399	Not significant	ns
AKR1B1	0.106749	0.322597	0.528381	6.01117	Not significant	ns
AKR1B10	-0.805021	0.0112107	0.0559029	6.12185	Not significant	ns
AKR1B15	-0.867392	0.0135062	0.0634074	2.54514	Not significant	ns
BPGM	-0.387666	0.00167496	0.0146358	5.56512	Not significant	ns
CALD1	-0.338391	0.00457195	0.0298636	7.81631	Not significant	ns
AGBL3	0.445502	0.0186345	0.0798795	2.19614	Not significant	ns
CYREN	-0.208084	0.0195321	0.082474	4.99483	Not significant	ns
TMEM140	0.409072	0.00131129	0.0122069	3.96714	Not significant	ns
WDR91	-0.39742	0.0019679	0.0164684	5.8385	Not significant	ns
STRA8	-0.463198	0.705532	0.833578	0.415408	Not significant	ns
CNOT4	0.164839	0.0325197	0.115787	5.69249	Not significant	ns
NUP205	-0.108391	0.184399	0.369613	6.53736	Not significant	ns
STMP1	-0.196587	0.0067001	0.0389558	7.02272	Not significant	ns
SLC13A4	-0.108393	0.698178	0.829011	1.5538	Not significant	ns
FAM180A	-0.0894434	0.7024	0.831498	2.13946	Not significant	ns
MTPN	-0.0339693	0.492602	0.68033	7.96734	Not significant	ns
PTN	0.303379	0.0782186	0.21153	6.71245	Not significant	ns
DGKI	-0.528189	0.0431838	0.141218	1.76278	Not significant	ns
CREB3L2	0.128518	0.219629	0.415017	7.16108	Not significant	ns
PTMAP10	-0.21931	0.22433	0.42028	3.97123	Not significant	ns
TRIM24	0.186154	0.101699	0.252246	5.36016	Not significant	ns
ATP6V0A4	0.0039931	0.98956	0.994454	2.36281	Not significant	ns
KIAA1549	-0.106667	0.642821	0.792168	2.65449	Not significant	ns
ZC3HAV1	0.170316	0.0222722	0.0899565	7.25681	Not significant	ns
UBN2	0.0416882	0.581655	0.747193	6.05917	Not significant	ns
FMC1	-0.184877	0.0556915	0.167637	5.09783	Not significant	ns
LUC7L2	-0.0919249	0.118883	0.278001	7.26695	Not significant	ns
KLRG2	0.20852	0.420618	0.620142	2.51651	Not significant	ns
CLEC2L	-0.526266	0.450413	0.645097	0.700651	Not significant	ns
HIPK2	0.0050919	0.954168	0.97622	7.17477	Not significant	ns
TBXAS1	0.207629	0.0511372	0.158358	4.5636	Not significant	ns
PARP12	0.153879	0.121388	0.282461	6.07212	Not significant	ns
KDM7A	-0.0309249	0.715979	0.840521	6.20544	Not significant	ns
KDM7A-DT	-0.429582	0.00450433	0.0295486	3.544	Not significant	ns
SLC37A3	-0.133865	0.050481	0.156996	5.63625	Not significant	ns
MKRN1	0.0681663	0.276808	0.480551	6.58482	Not significant	ns
DENND2A	-0.208668	0.288212	0.492864	2.3245	Not significant	ns
ADCK2	0.0877057	0.284919	0.489611	4.86687	Not significant	ns
NDUFB2	-0.0249623	0.653378	0.798787	7.36712	Not significant	ns
NDUFB2-AS1	-0.122539	0.487606	0.676126	1.83726	Not significant	ns
BRAF	0.132067	0.0737503	0.203086	5.76048	Not significant	ns
MRPS33	-0.0128287	0.851138	0.920677	5.75214	Not significant	ns
TMEM178B	0.144241	0.600625	0.761458	5.32398	Not significant	ns
AGK	0.0856445	0.23095	0.428469	4.98621	Not significant	ns
WEE2-AS1	0.0682871	0.7336	0.850984	2.13046	Not significant	ns
SSBP1	-0.111309	0.0555513	0.167463	7.38784	Not significant	ns
CLEC5A	-0.418615	0.0208592	0.0860046	2.72561	Not significant	ns
TRBC1	1.08536	1.44789e-11	1.68281e-08	5.83242	IS-High	****
TRBC2	0.967936	9.2723e-10	3.81894e-07	7.31782	IS-High	****
EPHB6	0.282035	0.03981	0.13356	4.55239	Not significant	ns
KEL	0.411245	0.232233	0.429907	3.80592	Not significant	ns
PIP	-0.00748786	0.990035	0.994629	2.37028	Not significant	ns
GSTK1	0.210703	0.00391537	0.0266644	6.8834	Not significant	ns
CASP2	0.0109666	0.872917	0.932193	6.57461	Not significant	ns
ZYX	-0.295066	0.00237875	0.0188801	6.46965	Not significant	ns
EPHA1	-0.0356694	0.766091	0.871749	4.82084	Not significant	ns
EPHA1-AS1	0.516056	0.0129323	0.0615478	2.29785	Not significant	ns
TCAF2	-0.0389947	0.753386	0.863936	3.78634	Not significant	ns
TCAF1	0.103376	0.501126	0.687121	2.80731	Not significant	ns
ARHGEF35	0.272136	0.325719	0.531041	1.44871	Not significant	ns
OR2A1-AS1	-0.2567	0.643679	0.793033	1.55272	Not significant	ns
ARHGEF5	-0.220275	0.0811054	0.217179	4.6736	Not significant	ns
TPK1	0.329842	0.0283604	0.10585	3.35148	Not significant	ns
CNTNAP2	-0.0410863	0.901344	0.948131	4.43616	Not significant	ns
CUL1	-0.0353872	0.518906	0.701589	6.0636	Not significant	ns
EZH2	0.00357943	0.972108	0.98365	5.98142	Not significant	ns
RNY4	0.199464	0.396876	0.599418	1.97499	Not significant	ns
RNY3	0.482081	0.0863471	0.22609	2.16457	Not significant	ns
RNY1	0.543702	0.0281068	0.105186	3.20852	Not significant	ns
PDIA4	-0.0104693	0.911631	0.953425	8.28893	Not significant	ns
ZNF786	0.00562305	0.953841	0.976122	3.74149	Not significant	ns
ZNF425	0.150286	0.417612	0.617743	2.09614	Not significant	ns
ZNF398	-0.180409	0.0843557	0.22306	4.09696	Not significant	ns
ZNF282	-0.25712	0.00494988	0.0316406	4.24537	Not significant	ns
ZNF212	-0.126862	0.161146	0.338894	4.60003	Not significant	ns
ZNF783	0.0314601	0.737103	0.853325	4.46036	Not significant	ns
ZNF777	-0.198087	0.072316	0.200654	3.80551	Not significant	ns
ZNF746	0.0476136	0.509358	0.694037	4.78789	Not significant	ns
ZNF767P	0.237085	0.0166542	0.0737129	4.14965	Not significant	ns
KRBA1	-0.0518434	0.658232	0.801822	3.32895	Not significant	ns
ZNF467	0.224791	0.154539	0.330066	3.13069	Not significant	ns
ZNF862	0.321471	0.00313121	0.0227764	4.35757	Not significant	ns
ATP6V0E2	0.304556	0.020245	0.0844088	4.07704	Not significant	ns
ACTR3C	0.120252	0.480469	0.67013	2.36193	Not significant	ns
LRRC61	-0.0475813	0.738011	0.853659	3.30295	Not significant	ns
RARRES2	-0.251139	0.103704	0.255555	5.65236	Not significant	ns
REPIN1	0.306217	0.00037517	0.0048369	6.74627	Not significant	ns
ZNF775	0.105313	0.493871	0.681712	2.56006	Not significant	ns
LINC00996	0.796632	9.95281e-05	0.00186328	2.47695	IS-High	**
GIMAP8	0.440994	0.00102202	0.0101596	4.36673	Not significant	ns
GIMAP7	0.645687	3.21604e-05	0.000832076	5.80618	IS-High	***
GIMAP4	0.665226	3.62965e-07	2.97378e-05	5.75675	IS-High	****
GIMAP6	0.80884	5.11826e-11	4.33318e-08	5.34918	IS-High	****
GIMAP2	0.752454	1.5921e-06	8.91986e-05	4.63551	IS-High	****
GIMAP1	0.704758	7.81594e-07	5.34113e-05	4.98418	IS-High	****
TMEM176B	0.347254	0.0084725	0.0462769	6.38406	Not significant	ns
TMEM176A	0.320074	0.0106411	0.0541074	5.25981	Not significant	ns
AOC1	0.189068	0.475089	0.665492	2.1635	Not significant	ns
KCNH2	0.311765	0.282267	0.48626	2.10691	Not significant	ns
NOS3	0.0161462	0.939533	0.968236	2.02522	Not significant	ns
ATG9B	-0.51612	0.0248757	0.0966303	4.28092	Not significant	ns
ABCB8	-0.182206	0.142636	0.313474	4.52181	Not significant	ns
CDK5	-0.144614	0.201304	0.391734	3.73806	Not significant	ns
SLC4A2	-0.203001	0.0293307	0.10792	5.82519	Not significant	ns
FASTK	-0.0330602	0.728077	0.848024	6.24273	Not significant	ns
TMUB1	-0.00673963	0.946224	0.971992	4.62011	Not significant	ns
AGAP3	-0.144858	0.101346	0.251573	6.23479	Not significant	ns
GBX1	-0.730463	0.285644	0.490084	1.85655	Not significant	ns
ABCF2	-0.155104	0.0877141	0.228818	4.96242	Not significant	ns
CHPF2	-0.19282	0.0321988	0.115021	5.94941	Not significant	ns
SMARCD3	0.0334841	0.844446	0.917052	3.02238	Not significant	ns
NUB1	0.201739	0.00524047	0.0329182	6.67172	Not significant	ns
WDR86	-0.371483	0.19399	0.382731	1.44956	Not significant	ns
RHEB	-0.198492	0.0236882	0.0936721	6.60094	Not significant	ns
PRKAG2	0.288375	0.00561696	0.0344177	5.46026	Not significant	ns
PRKAG2-AS1	0.0759269	0.651636	0.797869	3.56584	Not significant	ns
GALNT11	-0.0949943	0.527363	0.707744	6.64554	Not significant	ns
KMT2C	0.0145275	0.872022	0.931839	7.22241	Not significant	ns
FABP5P3	-0.996536	0.000747762	0.00809315	2.29443	IS-Low	**
LINC01003	0.0295544	0.814704	0.900069	3.11607	Not significant	ns
XRCC2	-0.227888	0.146607	0.318981	3.55112	Not significant	ns
ACTR3B	-0.197389	0.0894411	0.231408	3.47292	Not significant	ns
PAXIP1-AS2	0.459811	0.00431363	0.0285738	3.07457	Not significant	ns
PAXIP1	-0.117924	0.22113	0.416745	5.27474	Not significant	ns
INSIG1	-0.293075	0.00217853	0.017706	6.61348	Not significant	ns
EN2	0.33189	0.390533	0.594182	2.86252	Not significant	ns
RBM33	0.101672	0.077508	0.210243	6.65791	Not significant	ns
RNF32	-0.136517	0.473918	0.664645	2.8562	Not significant	ns
LMBR1	-0.251891	0.00228521	0.0183479	5.15074	Not significant	ns
NOM1	-0.0479565	0.490156	0.678551	5.18079	Not significant	ns
UBE3C	-0.0916547	0.108435	0.262496	6.69438	Not significant	ns
RPS27AP12	0.118028	0.411954	0.612705	3.21603	Not significant	ns
DNAJB6	-0.156218	0.0260033	0.0996642	7.10065	Not significant	ns
PTPRN2	0.335796	0.0274797	0.103499	3.45987	Not significant	ns
NCAPG2	-0.166631	0.114499	0.271506	5.52422	Not significant	ns
ESYT2	-0.246026	0.000577538	0.0066643	6.70132	Not significant	ns
VIPR2	1.5096	9.17056e-06	0.000327419	1.32823	IS-High	***
ZNF596	0.320837	0.049408	0.154542	2.4376	Not significant	ns
FBXO25	0.00693404	0.931446	0.96409	5.46505	Not significant	ns
TDRP	0.130797	0.557122	0.728941	4.63666	Not significant	ns
ERICH1	0.24667	0.00161	0.0142894	5.68992	Not significant	ns
DLGAP2	0.524604	0.182569	0.367448	1.09641	Not significant	ns
CLN8	0.080052	0.323127	0.528888	5.45864	Not significant	ns
ARHGEF10	-0.434771	0.0189087	0.080714	3.62987	Not significant	ns
KBTBD11	0.127422	0.535214	0.713136	2.04317	Not significant	ns
MYOM2	0.215292	0.456265	0.650241	2.5409	Not significant	ns
CSMD1	0.91374	0.012286	0.059418	1.68031	Not significant	ns
RN7SL318P	0.584546	0.111499	0.267095	2.91505	Not significant	ns
MCPH1	-0.0621733	0.543588	0.719324	5.28408	Not significant	ns
ANGPT2	-0.0583839	0.795191	0.888085	4.92885	Not significant	ns
MCPH1-AS1	-0.160005	0.5161	0.699408	2.13351	Not significant	ns
AGPAT5	0.091109	0.311594	0.517252	5.97938	Not significant	ns
DEFB1	-0.0362993	0.891049	0.941824	6.18573	Not significant	ns
DEFB103A	-0.719778	0.174959	0.357044	1.65099	Not significant	ns
DEFB4A	0.719418	0.14017	0.310789	3.45776	Not significant	ns
FAM86B3P	0.0978049	0.628987	0.78226	1.79545	Not significant	ns
PRAG1	0.0649925	0.506164	0.691415	5.60456	Not significant	ns
CLDN23	-0.395073	0.0339588	0.119425	3.28337	Not significant	ns
MFHAS1	0.0698557	0.508739	0.693632	6.61988	Not significant	ns
ERI1	-0.0752984	0.323474	0.529192	5.09431	Not significant	ns
PPP1R3B	-0.311699	0.00751993	0.0425218	4.43246	Not significant	ns
TNKS	0.0467809	0.505445	0.690991	5.47972	Not significant	ns
MSRA	0.0724792	0.443617	0.639451	4.20802	Not significant	ns
SOX7	-0.434757	0.00960314	0.0502722	5.3773	Not significant	ns
PINX1	0.0845052	0.426215	0.62537	3.71282	Not significant	ns
XKR6	0.0520374	0.705173	0.833292	3.82555	Not significant	ns
MTMR9	0.107662	0.13522	0.303522	5.6439	Not significant	ns
FAM167A	-0.196532	0.403215	0.604902	2.99048	Not significant	ns
BLK	1.03025	0.000238114	0.00348906	3.76711	IS-High	**
NEIL2	0.0862482	0.4238	0.622786	4.18499	Not significant	ns
FDFT1	-0.113649	0.30141	0.507297	7.42023	Not significant	ns
CTSB	-0.0677631	0.545154	0.720677	10.175	Not significant	ns
FAM66D	0.378201	0.135129	0.303497	2.31735	Not significant	ns
FAM66A	-0.423628	0.49204	0.679817	3.41883	Not significant	ns
LONRF1	-0.0330938	0.794968	0.887991	5.42927	Not significant	ns
TRMT9B	-0.0927889	0.708604	0.835468	3.56335	Not significant	ns
DLC1	-0.0868343	0.575234	0.742629	4.89432	Not significant	ns
TUSC3	-0.358073	0.0552542	0.166879	6.11879	Not significant	ns
MSR1	-0.224299	0.188152	0.374755	5.05368	Not significant	ns
MICU3	0.0956668	0.574431	0.742152	3.21491	Not significant	ns
ZDHHC2	0.255565	0.11294	0.269383	5.17718	Not significant	ns
CNOT7	0.0419128	0.515859	0.699291	7.00012	Not significant	ns
VPS37A	-0.0195005	0.765417	0.871457	5.63248	Not significant	ns
MTMR7	-0.267615	0.545213	0.720677	1.7942	Not significant	ns
SLC7A2	-0.35381	0.140808	0.311658	6.14545	Not significant	ns
PDGFRL	-0.584284	0.0080977	0.044873	4.06219	IS-Low	*
MTUS1	-0.046205	0.649185	0.796426	6.97071	Not significant	ns
PCM1	0.204147	0.0136863	0.0640315	7.22282	Not significant	ns
ASAH1	0.151597	0.0538715	0.164288	7.72084	Not significant	ns
NAT1	-0.117977	0.360427	0.5638	3.72073	Not significant	ns
PSD3	-0.0554066	0.628631	0.782254	6.13119	Not significant	ns
SH2D4A	-0.0270921	0.82967	0.908352	4.75578	Not significant	ns
CSGALNACT1	-0.181117	0.185338	0.370824	4.25131	Not significant	ns
INTS10	0.0791141	0.184406	0.369613	6.69277	Not significant	ns
LPL	-0.180601	0.395127	0.597769	3.87271	Not significant	ns
ATP6V1B2	-0.0783431	0.288249	0.492864	7.02794	Not significant	ns
LZTS1	-0.323045	0.0867527	0.226918	3.51652	Not significant	ns
GFRA2	0.564306	0.0268008	0.10185	1.69806	Not significant	ns
DOK2	0.556296	0.000138472	0.00238978	4.00214	IS-High	**
XPO7	0.0302043	0.618574	0.775456	6.06204	Not significant	ns
NPM2	-0.187472	0.578857	0.745223	1.65386	Not significant	ns
DMTN	-0.0795872	0.667083	0.806992	3.68552	Not significant	ns
NUDT18	-0.322666	0.107595	0.261516	3.19967	Not significant	ns
HR	-0.602799	0.000243437	0.003513	5.53045	IS-Low	**
REEP4	-0.202524	0.0900856	0.232365	6.62502	Not significant	ns
LGI3	-0.136683	0.748203	0.859935	2.01632	Not significant	ns
BMP1	-0.530521	8.79686e-05	0.00170989	5.33154	IS-Low	**
POLR3D	0.0805705	0.345525	0.55009	4.66638	Not significant	ns
PIWIL2	0.131191	0.707677	0.834862	2.32496	Not significant	ns
SLC39A14	-0.475592	0.000205783	0.00315427	6.01219	Not significant	ns
PPP3CC	0.413392	3.81064e-06	0.000167833	5.12188	Not significant	ns
SORBS3	-0.296754	0.0106171	0.0540033	5.13191	Not significant	ns
PDLIM2	-0.303946	0.0233254	0.0928084	5.44467	Not significant	ns
C8orf58	-0.358749	0.0101506	0.0524123	2.75866	Not significant	ns
CCAR2	0.163318	0.0877195	0.228818	4.67997	Not significant	ns
BIN3	0.0681212	0.336089	0.540607	5.75689	Not significant	ns
EGR3	-0.0269082	0.891977	0.942507	5.03154	Not significant	ns
RHOBTB2	0.136191	0.354402	0.558677	4.13355	Not significant	ns
TNFRSF10B	-0.0937889	0.316773	0.522662	6.63399	Not significant	ns
TNFRSF10D	-0.228876	0.0735315	0.202697	3.75038	Not significant	ns
TNFRSF10A	0.111182	0.300416	0.506308	4.91863	Not significant	ns
CHMP7	0.219885	0.00622553	0.0370638	6.23746	Not significant	ns
R3HCC1	0.0468567	0.615522	0.772838	4.07094	Not significant	ns
LOXL2	-0.832536	1.36626e-07	1.46649e-05	5.40027	IS-Low	****
ENTPD4	0.147717	0.0236333	0.0936178	5.95072	Not significant	ns
SLC25A37	-0.352442	0.00091838	0.00941169	7.05698	Not significant	ns
NKX3-1	0.296957	0.181739	0.366484	4.17734	Not significant	ns
STC1	-0.331086	0.109453	0.263955	5.02517	Not significant	ns
ADAM28	0.611636	0.000151083	0.00253842	6.03606	IS-High	**
ADAMDEC1	0.95389	5.52252e-08	8.01501e-06	4.89989	IS-High	****
NEFM	0.0612067	0.917088	0.956114	0.963116	Not significant	ns
NEFL	-0.823279	0.031152	0.112202	3.88783	Not significant	ns
DOCK5	-0.457911	5.04426e-05	0.0011456	5.44803	Not significant	ns
GNRH1	0.122534	0.319	0.52452	3.44039	Not significant	ns
KCTD9	-0.185135	0.0116393	0.0573336	6.08587	Not significant	ns
CDCA2	-0.044976	0.737301	0.853325	3.97159	Not significant	ns
EBF2	0.0744271	0.730755	0.849685	2.29677	Not significant	ns
PPP2R2A	-0.0146371	0.828038	0.907477	6.91341	Not significant	ns
SDAD1P1	0.250258	0.183569	0.368759	1.95028	Not significant	ns
BNIP3L	-0.0725491	0.391667	0.594779	7.34608	Not significant	ns
PNMA2	0.346465	0.284992	0.489628	2.3158	Not significant	ns
DPYSL2	0.142087	0.178964	0.362326	7.33524	Not significant	ns
TRIM35	-0.0111938	0.910029	0.952172	5.13374	Not significant	ns
PTK2B	0.409308	0.000368472	0.00478699	6.45629	Not significant	ns
EPHX2	0.254305	0.132211	0.299408	5.70548	Not significant	ns
CLU	0.353595	0.0891553	0.230945	7.81688	Not significant	ns
SCARA3	-0.0492728	0.738889	0.854189	4.59509	Not significant	ns
CCDC25	0.102726	0.166531	0.346108	6.27601	Not significant	ns
ESCO2	-0.180233	0.14405	0.31531	4.36114	Not significant	ns
PBK	-0.140861	0.257465	0.458728	5.18971	Not significant	ns
SCARA5	0.224482	0.407953	0.609216	3.61009	Not significant	ns
NUGGC	0.867828	2.7948e-05	0.000751145	3.15359	IS-High	***
ELP3	-0.0887337	0.262376	0.464222	4.61862	Not significant	ns
PNOC	0.710252	0.00057266	0.00663924	3.75752	IS-High	**
ZNF395	-0.0276217	0.769277	0.873417	6.72153	Not significant	ns
FZD3	-0.0476808	0.793005	0.887146	4.58584	Not significant	ns
EXTL3	-0.38551	0.000154467	0.00257259	4.81516	Not significant	ns
INTS9	-0.0720758	0.44196	0.638028	4.40661	Not significant	ns
HMBOX1	0.0917679	0.257283	0.458565	5.44718	Not significant	ns
KIF13B	0.219848	0.0348794	0.121743	5.04585	Not significant	ns
DUSP4	0.3648	0.0117054	0.0574764	5.70348	Not significant	ns
SARAF	0.250285	0.000763694	0.00822611	8.14467	Not significant	ns
LEPROTL1	0.138776	0.0303331	0.11029	5.93346	Not significant	ns
DCTN6	-0.0935116	0.187774	0.374247	5.95779	Not significant	ns
TUBBP1	-0.161276	0.70507	0.833252	2.7333	Not significant	ns
RBPMS	-0.139864	0.209144	0.402265	5.70886	Not significant	ns
GTF2E2	0.165604	0.0309989	0.111941	5.54941	Not significant	ns
GSR	0.1879	0.123133	0.285345	7.76622	Not significant	ns
UBXN8	-0.153749	0.211223	0.40467	3.54538	Not significant	ns
PPP2CB	-0.191371	0.0187491	0.0802353	7.24699	Not significant	ns
TEX15	0.531222	0.23871	0.437288	2.24812	Not significant	ns
WRN	0.170071	0.0485139	0.152697	5.30989	Not significant	ns
NRG1	-0.552995	0.00281695	0.0212829	3.92461	IS-Low	*
FUT10	0.233592	0.114699	0.271728	2.31435	Not significant	ns
TTI2	0.0697117	0.388332	0.592312	4.41069	Not significant	ns
MAK16	0.0248055	0.726599	0.847491	4.82216	Not significant	ns
SNORD13	1.79161	0.00519787	0.0327316	7.33065	IS-High	*
RNF122	0.226992	0.0987115	0.247168	3.20689	Not significant	ns
DUSP26	0.151072	0.660252	0.803128	2.52911	Not significant	ns
LINC01605	-0.856502	0.0851267	0.224088	0.975736	Not significant	ns
ZNF703	-0.147146	0.219431	0.414929	5.59444	Not significant	ns
ERLIN2	-0.0270606	0.740269	0.854632	5.88911	Not significant	ns
PLPBP	0.128608	0.065705	0.188317	6.0173	Not significant	ns
ADGRA2	-0.145512	0.263079	0.465113	5.12116	Not significant	ns
BRF2	-0.104727	0.267455	0.469556	3.98165	Not significant	ns
RAB11FIP1	0.115749	0.35593	0.560121	7.29348	Not significant	ns
EIF4EBP1	-0.220938	0.103255	0.254859	5.57782	Not significant	ns
ASH2L	0.135807	0.0740059	0.203459	5.74235	Not significant	ns
STAR	0.367578	0.313782	0.519866	3.52517	Not significant	ns
LSM1	0.0120101	0.873029	0.932246	5.99297	Not significant	ns
BAG4	0.216732	0.0218786	0.0886725	5.63696	Not significant	ns
DDHD2	0.00497208	0.946511	0.972125	5.59394	Not significant	ns
PLPP5	0.245686	0.00444444	0.0292945	6.75476	Not significant	ns
NSD3	0.264453	0.000418947	0.00522352	7.36567	Not significant	ns
LETM2	-0.231708	0.163628	0.342518	2.1017	Not significant	ns
FGFR1	-0.1503	0.35114	0.555396	6.39519	Not significant	ns
RPS20P22	0.773674	0.100222	0.249674	1.5073	Not significant	ns
TACC1	0.363248	4.19201e-05	0.000999718	7.92026	Not significant	ns
PLEKHA2	0.28374	0.00107833	0.0105405	6.46301	Not significant	ns
HTRA4	0.424568	0.0837915	0.221992	2.18623	Not significant	ns
TM2D2	0.0677317	0.318271	0.524112	5.54091	Not significant	ns
ADAM9	-0.276264	0.00436507	0.0288587	7.18331	Not significant	ns
IDO1	0.402162	0.073629	0.202826	6.8907	Not significant	ns
IDO2	0.576685	0.0105409	0.0537594	2.03987	Not significant	ns
TCIM	0.134257	0.600455	0.761386	6.99564	Not significant	ns
SFRP1	-0.47	0.0569898	0.170088	5.79526	Not significant	ns
GOLGA7	0.0765377	0.302764	0.508636	6.55788	Not significant	ns
GINS4	-0.0941325	0.474565	0.665185	4.99398	Not significant	ns
GPAT4	0.0832461	0.396983	0.599508	6.1476	Not significant	ns
ANK1	0.330404	0.137026	0.30618	4.06567	Not significant	ns
KAT6A	0.397318	3.40798e-05	0.000868464	6.99823	Not significant	ns
AP3M2	0.144008	0.159095	0.335986	5.10252	Not significant	ns
PLAT	-0.308872	0.190483	0.37792	7.30209	Not significant	ns
IKBKB	0.242607	0.00202339	0.0167813	6.61485	Not significant	ns
POLB	0.160606	0.131212	0.29795	5.91341	Not significant	ns
VDAC3	0.0786497	0.417691	0.617801	6.67282	Not significant	ns
SLC20A2	-0.271165	0.0142851	0.0659271	6.26038	Not significant	ns
SMIM19	0.114562	0.23576	0.433906	5.82305	Not significant	ns
CHRNA6	1.44848	7.74566e-05	0.00155311	1.78354	IS-High	**
THAP1	0.174973	0.0358413	0.124226	4.51115	Not significant	ns
RNF170	0.0850623	0.225305	0.421589	5.70073	Not significant	ns
HOOK3	-0.0109662	0.864487	0.928492	7.13938	Not significant	ns
FNTA	-0.00693768	0.920591	0.958108	6.78083	Not significant	ns
RNU1-124P	0.402001	0.106417	0.259705	2.03789	Not significant	ns
POMK	-0.677319	0.323054	0.528859	5.43344	Not significant	ns
HGSNAT	-0.0595555	0.496969	0.684214	6.41628	Not significant	ns
SPIDR	0.181112	0.100961	0.251068	6.06355	Not significant	ns
CEBPD	-0.181198	0.172968	0.354569	9.06805	Not significant	ns
PRKDC	0.0760831	0.35319	0.557342	7.91612	Not significant	ns
MCM4	-0.149867	0.126426	0.290896	7.71814	Not significant	ns
UBE2V2	-0.0445442	0.530598	0.709997	7.23875	Not significant	ns
SNAI2	-0.479659	0.000116497	0.00208853	6.53816	Not significant	ns
PPDPFL	1.06184	0.0739374	0.203345	1.10623	Not significant	ns
PCMTD1	0.091207	0.285923	0.490238	7.08188	Not significant	ns
RB1CC1	0.1791	0.0687834	0.194253	6.81885	Not significant	ns
ATP6V1H	-0.0431388	0.437058	0.634015	6.20642	Not significant	ns
RGS20	-1.12146	4.56968e-05	0.0010656	2.41354	IS-Low	**
TCEA1	-0.0572245	0.450912	0.645206	7.25597	Not significant	ns
LYPLA1	0.0432737	0.478182	0.66795	7.34084	Not significant	ns
MRPL15	-0.0165845	0.819151	0.902737	5.81794	Not significant	ns
SOX17	0.362498	0.0659813	0.188624	2.79622	Not significant	ns
RP1	-0.576631	0.210903	0.404412	1.23454	Not significant	ns
XKR4	0.321844	0.422076	0.621434	3.90581	Not significant	ns
TMEM68	-0.0542977	0.560273	0.731316	5.56889	Not significant	ns
TGS1	0.163451	0.0372818	0.127587	5.47915	Not significant	ns
LYN	0.184621	0.103417	0.255057	7.05316	Not significant	ns
RPS20	0.225755	0.035405	0.123182	9.43693	Not significant	ns
PLAG1	0.362766	0.0737751	0.203118	4.39986	Not significant	ns
CHCHD7	0.108657	0.18739	0.373763	5.60146	Not significant	ns
SDR16C5	0.0595256	0.702845	0.831674	6.40122	Not significant	ns
PENK	-0.985188	0.00440719	0.0290993	2.43562	IS-Low	*
RPL37P6	0.201647	0.721073	0.843966	6.12124	Not significant	ns
FAM110B	-0.190398	0.382004	0.585297	2.85698	Not significant	ns
UBXN2B	0.101724	0.206903	0.399365	5.23218	Not significant	ns
SDCBP	0.0285439	0.730942	0.849774	7.8051	Not significant	ns
NSMAF	0.0795169	0.269813	0.47239	5.72744	Not significant	ns
TOX	0.846451	5.28513e-07	3.92879e-05	4.1148	IS-High	****
RAB2A	-0.0909107	0.0689737	0.194464	7.69029	Not significant	ns
CHD7	0.130526	0.346811	0.551159	5.60681	Not significant	ns
ASPH	-0.186387	0.0425208	0.139559	7.71123	Not significant	ns
GGH	-0.269478	0.0070989	0.0405777	6.81608	Not significant	ns
YTHDF3	0.0795461	0.130732	0.297258	7.06202	Not significant	ns
BHLHE22	0.235058	0.201026	0.391406	3.1014	Not significant	ns
CYP7B1	-0.010234	0.933141	0.96447	5.52741	Not significant	ns
ARMC1	-0.0377653	0.56811	0.73699	6.76672	Not significant	ns
MTFR1	-0.211739	0.0437765	0.142545	5.20282	Not significant	ns
PDE7A	0.22579	0.0219748	0.0889914	6.42061	Not significant	ns
TRIM55	-0.0432763	0.912494	0.953869	1.23934	Not significant	ns
RRS1	-0.146406	0.120306	0.280585	5.55648	Not significant	ns
ADHFE1	0.211779	0.170894	0.351744	3.30976	Not significant	ns
MYBL1	0.33207	0.0102949	0.0528409	4.13889	Not significant	ns
VCPIP1	0.216166	0.000421541	0.00523311	5.8302	Not significant	ns
SGK3	0.170575	0.0646041	0.186071	5.86482	Not significant	ns
MCMDC2	0.254698	0.28326	0.487586	1.90955	Not significant	ns
SNHG6	0.139683	0.105406	0.258079	8.65433	Not significant	ns
TCF24	0.314783	0.41919	0.619078	1.26107	Not significant	ns
COPS5	0.143614	0.0106901	0.0543205	6.61894	Not significant	ns
CSPP1	0.00538824	0.959768	0.978332	5.11639	Not significant	ns
ARFGEF1	0.0933171	0.138375	0.308243	6.49656	Not significant	ns
CPA6	0.0827589	0.835946	0.912063	1.34728	Not significant	ns
PREX2	0.0953811	0.510184	0.694727	3.61309	Not significant	ns
SULF1	-0.853757	1.91097e-05	0.000567667	6.45726	IS-Low	***
SLCO5A1	0.715772	0.000499063	0.00597426	3.29024	IS-High	**
NCOA2	0.136982	0.0372823	0.127587	6.03712	Not significant	ns
TRAM1	0.0525406	0.351439	0.555674	7.94278	Not significant	ns
LACTB2	0.00101168	0.99221	0.995987	5.3149	Not significant	ns
XKR9	-0.0720633	0.75952	0.86751	2.89356	Not significant	ns
EYA1	0.161113	0.697187	0.82808	1.62793	Not significant	ns
MSC-AS1	-0.161877	0.347568	0.551973	3.34622	Not significant	ns
MSC	0.0220871	0.897071	0.945725	3.76697	Not significant	ns
TRPA1	1.11358	0.00844678	0.046186	2.37537	IS-High	*
KCNB2	0.613308	0.143169	0.314191	1.41174	Not significant	ns
TERF1	0.226618	0.0154962	0.0698875	5.58207	Not significant	ns
SBSPON	-0.289402	0.307642	0.51332	2.55109	Not significant	ns
RPL7	0.0392491	0.636011	0.787527	9.5367	Not significant	ns
RDH10	-0.328416	0.101188	0.251306	6.9572	Not significant	ns
STAU2	0.0541838	0.527758	0.707975	5.26648	Not significant	ns
UBE2W	0.0278447	0.641307	0.790892	6.32816	Not significant	ns
ELOC	-0.028178	0.688834	0.822403	6.77333	Not significant	ns
TMEM70	0.0661007	0.413158	0.613955	5.92817	Not significant	ns
LY96	0.278764	0.0216488	0.0881015	4.55453	Not significant	ns
JPH1	0.384034	0.0268941	0.102128	3.82065	Not significant	ns
GDAP1	0.0103529	0.932149	0.964268	3.97717	Not significant	ns
PI15	-0.806004	0.000260177	0.00368479	3.31602	IS-Low	**
CRISPLD1	-0.188844	0.321152	0.526749	3.40232	Not significant	ns
CASC9	0.0243023	0.938318	0.967392	4.26002	Not significant	ns
HNF4G	0.268348	0.399943	0.601771	1.91922	Not significant	ns
ZFHX4	-0.531007	0.0371745	0.12739	4.2317	Not significant	ns
PEX2	0.0941934	0.197769	0.387877	5.7526	Not significant	ns
PKIA	0.208661	0.169674	0.349817	4.89048	Not significant	ns
ZC2HC1A	0.217534	0.0799662	0.21496	5.81245	Not significant	ns
IL7	0.149128	0.276693	0.480515	3.54855	Not significant	ns
LINC02605	0.275509	0.242362	0.441313	2.35768	Not significant	ns
HEY1	0.0987435	0.62583	0.780322	4.17909	Not significant	ns
MRPS28	-0.21919	0.171558	0.352531	2.66994	Not significant	ns
TPD52	0.184844	0.0448725	0.144878	7.27096	Not significant	ns
ZBTB10	0.0429901	0.765291	0.871457	4.55955	Not significant	ns
ZNF704	-0.118979	0.46743	0.658821	4.5692	Not significant	ns
PAG1	0.406015	0.000124745	0.00220277	6.30173	Not significant	ns
FABP5	0.0601073	0.86735	0.930093	7.69104	Not significant	ns
FABP4	-0.794579	0.00654177	0.0383276	4.82212	IS-Low	*
IMPA1	0.0451693	0.528976	0.708789	5.76985	Not significant	ns
ZFAND1	0.0261971	0.722397	0.844477	5.97642	Not significant	ns
CHMP4C	-0.28208	0.0299382	0.109363	4.87927	Not significant	ns
SNX16	-0.0524983	0.626707	0.780962	4.98229	Not significant	ns
LRRCC1	0.196664	0.119542	0.279188	5.22269	Not significant	ns
E2F5	0.207438	0.12662	0.291124	4.50196	Not significant	ns
RBIS	-0.0276084	0.627281	0.781449	6.99175	Not significant	ns
CA13	-0.085872	0.584769	0.749541	3.48979	Not significant	ns
CA3	0.0765002	0.83051	0.908944	4.69425	Not significant	ns
CA3-AS1	-0.7613	0.0177023	0.0771198	1.23322	Not significant	ns
CA2	-0.86478	0.00039402	0.00501208	6.11532	IS-Low	**
WWP1	0.218655	0.000370627	0.00480585	6.39309	Not significant	ns
RMDN1	0.129946	0.022602	0.0909513	6.1711	Not significant	ns
NTAN1P2	0.527009	0.0289724	0.107267	1.6835	Not significant	ns
CPNE3	0.192447	0.00980075	0.0510436	7.58371	Not significant	ns
MMP16	-0.4386	0.0527791	0.162086	2.64262	Not significant	ns
RIPK2	0.102827	0.242701	0.441642	5.03272	Not significant	ns
OSGIN2	0.0503822	0.483217	0.672298	5.1682	Not significant	ns
NBN	0.108145	0.0941515	0.239129	6.58997	Not significant	ns
DECR1	0.193055	0.0175641	0.0766897	7.12128	Not significant	ns
CALB1	0.156291	0.758438	0.866794	1.87554	Not significant	ns
TMEM64	0.0274509	0.778224	0.878297	5.58799	Not significant	ns
C8orf88	-0.13462	0.583889	0.748972	1.88807	Not significant	ns
PIP4P2	0.173448	0.217847	0.412548	4.10434	Not significant	ns
OTUD6B-AS1	0.063634	0.387777	0.591762	5.71237	Not significant	ns
OTUD6B	0.0824351	0.276865	0.480595	5.05861	Not significant	ns
LRRC69	0.0956476	0.528336	0.708493	2.64959	Not significant	ns
RUNX1T1	0.0097483	0.949402	0.973681	4.9807	Not significant	ns
TRIQK	-0.161868	0.13619	0.305072	4.79066	Not significant	ns
RBM12B	0.15987	0.137863	0.307508	5.57985	Not significant	ns
TMEM67	-0.00741483	0.948449	0.973151	4.29556	Not significant	ns
PDP1	0.0946639	0.393929	0.596787	6.34541	Not significant	ns
RPL34P18	0.299201	0.0646341	0.186122	3.87017	Not significant	ns
GEM	-0.281834	0.0997875	0.248962	5.47151	Not significant	ns
RAD54B	-0.108166	0.376659	0.580199	4.06684	Not significant	ns
FSBP	-0.0977927	0.501362	0.687266	3.25138	Not significant	ns
VIRMA	0.208692	0.00180213	0.0153852	6.15195	Not significant	ns
ESRP1	-0.141754	0.181059	0.365694	6.75031	Not significant	ns
DPY19L4	-0.091866	0.232002	0.42973	6.24595	Not significant	ns
INTS8	0.214955	0.00148825	0.0134119	5.4142	Not significant	ns
CCNE2	-0.190346	0.162085	0.340222	5.33414	Not significant	ns
NDUFAF6	0.0229888	0.792732	0.887093	5.60928	Not significant	ns
TP53INP1	0.327576	0.00217462	0.0177011	7.18016	Not significant	ns
PLEKHF2	0.17225	0.0298017	0.109144	6.64018	Not significant	ns
UQCRB	0.138743	0.0184065	0.0791248	8.85292	Not significant	ns
MTERF3	-0.0721081	0.43563	0.632928	4.81808	Not significant	ns
PTDSS1	0.125375	0.0969775	0.244193	5.96336	Not significant	ns
SDC2	-0.401706	0.0138039	0.0643888	5.76669	Not significant	ns
CPQ	-0.0540184	0.676228	0.813407	4.93163	Not significant	ns
TSPYL5	-0.236757	0.269338	0.471992	3.55051	Not significant	ns
MTDH	0.107216	0.074581	0.204431	8.65192	Not significant	ns
LAPTM4B	-0.102719	0.354743	0.559158	7.20555	Not significant	ns
MATN2	-0.0416937	0.776411	0.877269	4.84482	Not significant	ns
RPL30	0.118112	0.16969	0.349817	10.72	Not significant	ns
SNORA72	-0.43237	0.291376	0.496065	2.1099	Not significant	ns
ERICH5	0.146504	0.766304	0.871926	0.909633	Not significant	ns
RIDA	-0.120698	0.210387	0.403841	5.38254	Not significant	ns
POP1	0.0173203	0.866362	0.929499	3.70226	Not significant	ns
NIPAL2	0.137128	0.262415	0.464237	5.6182	Not significant	ns
STK3	-0.136701	0.0878369	0.228968	6.02643	Not significant	ns
OSR2	-0.207592	0.148124	0.321043	5.06961	Not significant	ns
VPS13B	0.0996803	0.158421	0.3351	5.28341	Not significant	ns
COX6C	-0.0726176	0.317598	0.523232	8.76416	Not significant	ns
FBXO43	0.0230244	0.914965	0.95488	2.63276	Not significant	ns
POLR2K	-0.0668028	0.329058	0.533857	6.83207	Not significant	ns
SPAG1	0.0281171	0.832685	0.910213	4.14666	Not significant	ns
RNF19A	0.331207	0.00940063	0.049484	7.06819	Not significant	ns
ANKRD46	0.101064	0.268042	0.470317	4.8139	Not significant	ns
SNX31	0.213363	0.419859	0.619623	4.2464	Not significant	ns
PABPC1	0.208863	0.042072	0.138384	10.2427	Not significant	ns
YWHAZ	-0.00875435	0.898841	0.946544	9.74421	Not significant	ns
ZNF706	-0.0275331	0.755447	0.864678	7.53808	Not significant	ns
NACA4P	0.38045	0.523818	0.705122	7.0397	Not significant	ns
GRHL2	-0.245606	0.0407403	0.135496	6.41059	Not significant	ns
NCALD	0.347936	0.0958975	0.242111	4.39969	Not significant	ns
RRM2B	0.0939484	0.286034	0.490312	5.67643	Not significant	ns
UBR5	0.0416449	0.410875	0.611935	6.96061	Not significant	ns
KLF10	-0.37123	0.000245811	0.00353388	6.69295	Not significant	ns
AZIN1	-0.0288104	0.693474	0.825485	7.26077	Not significant	ns
ATP6V1C1	0.0160406	0.745025	0.857887	6.0697	Not significant	ns
BAALC	-1.1882	0.00186	0.0157557	2.58243	IS-Low	*
BAALC-AS1	-0.343856	0.0850473	0.224022	2.218	Not significant	ns
FZD6	-0.159099	0.135321	0.303615	7.0848	Not significant	ns
CTHRC1	-0.798064	1.2155e-05	0.000406969	7.14224	IS-Low	***
DCAF13	-0.0515667	0.438221	0.634973	6.26255	Not significant	ns
RIMS2	-0.250147	0.257384	0.458657	4.20572	Not significant	ns
LRP12	-0.395601	0.00762411	0.0429215	4.74343	Not significant	ns
ZFPM2	-0.2074	0.351016	0.555396	2.62432	Not significant	ns
ZFPM2-AS1	0.33163	0.547085	0.722147	0.918297	Not significant	ns
OXR1	0.172534	0.0702053	0.196629	6.82357	Not significant	ns
ABRA	0.97824	0.073113	0.201946	1.21586	Not significant	ns
ANGPT1	0.0377316	0.82855	0.907777	3.25609	Not significant	ns
EIF3E	0.0768769	0.258707	0.459938	8.31642	Not significant	ns
EMC2	-0.000531935	0.993791	0.9968	6.49492	Not significant	ns
TMEM74	0.13457	0.673938	0.81219	1.57348	Not significant	ns
NUDCD1	-0.00849	0.921079	0.958438	5.35345	Not significant	ns
ENY2	-0.0152656	0.809892	0.897749	7.32928	Not significant	ns
PKHD1L1	0.528931	0.012522	0.0602343	3.18742	Not significant	ns
EBAG9	0.0456247	0.555401	0.727655	5.55791	Not significant	ns
SYBU	0.563201	0.0177547	0.0772378	4.12353	Not significant	ns
RPSAP48	-1.59624	0.173725	0.355355	9.92293	Not significant	ns
TRPS1	-0.0772404	0.517344	0.700471	5.88559	Not significant	ns
EIF3H	0.114807	0.0792608	0.213499	7.91029	Not significant	ns
UTP23	0.104919	0.164205	0.34331	5.50183	Not significant	ns
RAD21	-0.0577979	0.392458	0.595447	8.78278	Not significant	ns
SLC30A8	0.661166	0.537238	0.714606	0.690887	Not significant	ns
MED30	-0.170474	0.0453073	0.145767	5.73208	Not significant	ns
EXT1	-0.233787	0.0145259	0.0668359	6.40096	Not significant	ns
SAMD12	0.347771	0.00830866	0.045655	4.92094	Not significant	ns
TNFRSF11B	-0.276937	0.224295	0.420266	3.27665	Not significant	ns
MAL2	0.00410033	0.976794	0.986439	9.06387	Not significant	ns
CCN3	-0.289648	0.204302	0.396152	4.14143	Not significant	ns
ENPP2	0.435774	0.0196618	0.0828142	5.58424	Not significant	ns
TAF2	0.0343482	0.623755	0.778876	6.19721	Not significant	ns
DSCC1	-0.0194923	0.869334	0.930844	4.36005	Not significant	ns
DEPTOR	0.384801	0.0361297	0.124785	3.72758	Not significant	ns
COL14A1	0.0633293	0.733564	0.850984	6.10406	Not significant	ns
MRPL13	-0.103795	0.183384	0.368485	6.86289	Not significant	ns
MTBP	-0.116395	0.323062	0.528859	4.16926	Not significant	ns
SNTB1	0.0638457	0.625255	0.780046	4.33145	Not significant	ns
HAS2	-0.178098	0.400601	0.6023	3.60434	Not significant	ns
HAS2-AS1	0.0892988	0.766951	0.872099	1.57989	Not significant	ns
LINC01151	-0.439616	0.0740586	0.203568	1.68477	Not significant	ns
ZHX2	0.223335	0.00852841	0.0464324	5.28209	Not significant	ns
DERL1	0.0287553	0.574644	0.742182	7.05446	Not significant	ns
TBC1D31	0.0505711	0.615404	0.772779	4.12299	Not significant	ns
FAM83A	-0.573618	0.036848	0.12647	6.4722	Not significant	ns
C8orf76	-0.000536381	0.99451	0.997103	4.64495	Not significant	ns
ZHX1-C8orf76	-0.379937	0.0253591	0.0979588	2.04676	Not significant	ns
ZHX1	-0.0154993	0.801125	0.892031	6.19122	Not significant	ns
ATAD2	-0.174991	0.0904712	0.233044	6.7717	Not significant	ns
FBXO32	-0.129836	0.261594	0.463431	7.0185	Not significant	ns
FAM91A1	-0.0290512	0.647883	0.795831	6.82017	Not significant	ns
TMEM65	-0.157306	0.0707943	0.197806	6.05739	Not significant	ns
TRMT12	-0.111632	0.380395	0.583701	3.37956	Not significant	ns
RNF139	-0.110853	0.101081	0.251231	5.48208	Not significant	ns
TATDN1	0.0667687	0.414461	0.615039	5.27849	Not significant	ns
NDUFB9	-0.115168	0.140383	0.311215	7.45839	Not significant	ns
MTSS1	-0.202816	0.0634284	0.183964	6.41731	Not significant	ns
LINC00964	-0.644651	0.0503312	0.15669	2.02375	Not significant	ns
ZNF572	-0.0180159	0.919544	0.957625	1.9473	Not significant	ns
SQLE	-0.41466	9.23739e-05	0.00177067	7.03962	Not significant	ns
WASHC5	-0.0211708	0.778213	0.878297	5.70574	Not significant	ns
NSMCE2	-0.060863	0.388571	0.592319	5.33495	Not significant	ns
RN7SL329P	0.120457	0.354943	0.559356	3.65809	Not significant	ns
TRIB1	0.040963	0.744896	0.857887	6.70653	Not significant	ns
LINC00861	1.09125	3.62463e-08	6.06986e-06	4.85807	IS-High	****
LRATD2	-0.0671388	0.562563	0.733019	5.44759	Not significant	ns
PCAT1	0.0997013	0.561298	0.732205	2.79583	Not significant	ns
CASC19	0.163309	0.598324	0.760138	2.7284	Not significant	ns
PRNCR1	-0.131778	0.220909	0.416381	4.06153	Not significant	ns
CASC8	-0.419008	0.272039	0.474868	1.00163	Not significant	ns
POU5F1B	-0.401447	0.14234	0.313207	3.14861	Not significant	ns
MYC	-0.319223	0.0242006	0.0948786	7.1649	Not significant	ns
PVT1	0.0945301	0.465381	0.657665	5.26197	Not significant	ns
CCDC26	-0.360167	0.263823	0.465809	3.81738	Not significant	ns
GSDMC	-0.815759	0.00023354	0.00344072	5.24664	IS-Low	**
ASAP1	0.000890216	0.988254	0.993404	7.1466	Not significant	ns
ASAP1-IT2	0.0863031	0.521983	0.703627	3.02749	Not significant	ns
EFR3A	0.0569013	0.330628	0.535434	6.81497	Not significant	ns
KCNQ3	0.158287	0.609436	0.768616	1.93944	Not significant	ns
TMEM71	0.491369	0.0090667	0.0483177	2.98991	Not significant	ns
PHF20L1	0.269815	0.00116975	0.011162	7.08916	Not significant	ns
TG	-0.0817538	0.831021	0.909242	1.59452	Not significant	ns
SLA	0.782229	2.88542e-08	5.39068e-06	6.20595	IS-High	****
CCN4	-0.491053	0.00824544	0.0454438	4.78739	Not significant	ns
NDRG1	-0.603024	0.150578	0.3247	9.23735	Not significant	ns
ST3GAL1	0.0802811	0.475013	0.665446	5.90644	Not significant	ns
ZFAT	0.180355	0.101541	0.252018	3.57387	Not significant	ns
KHDRBS3	0.361636	0.072468	0.200935	4.88629	Not significant	ns
COL22A1	0.0908452	0.792881	0.887146	4.3703	Not significant	ns
TRAPPC9	0.34274	0.00299125	0.0220424	4.32366	Not significant	ns
CHRAC1	0.011479	0.884803	0.93847	5.85454	Not significant	ns
AGO2	0.0100828	0.901024	0.947926	7.14708	Not significant	ns
PTK2	0.0638763	0.533253	0.711785	6.92395	Not significant	ns
DENND3	0.105947	0.409274	0.610386	5.76214	Not significant	ns
SLC45A4	0.30427	0.0250008	0.0969435	4.87675	Not significant	ns
PTP4A3	-0.172662	0.233136	0.431002	4.84212	Not significant	ns
TSNARE1	-0.039847	0.783734	0.881452	2.99381	Not significant	ns
ADGRB1	-0.263107	0.367862	0.57185	2.22523	Not significant	ns
JRK	0.195452	0.0422916	0.138927	4.62535	Not significant	ns
PSCA	-0.0450466	0.887887	0.940207	5.30497	Not significant	ns
LY6K	-0.231396	0.204082	0.395826	5.62789	Not significant	ns
THEM6	0.0366802	0.815675	0.900759	4.32838	Not significant	ns
SLURP1	-0.290365	0.411592	0.612339	4.91095	Not significant	ns
LYPD2	0.0626358	0.852213	0.921247	4.22256	Not significant	ns
LYNX1	-0.351964	0.082357	0.219338	2.80415	Not significant	ns
LY6D	-0.540809	0.0273043	0.103098	9.83233	Not significant	ns
LY6E-DT	0.0611592	0.828133	0.907516	1.5234	Not significant	ns
LY6E	0.043992	0.757553	0.866108	7.83024	Not significant	ns
ZFP41	-0.063574	0.619673	0.775952	2.77111	Not significant	ns
GLI4	0.187764	0.129097	0.29464	3.89806	Not significant	ns
MINCR	0.314463	0.0315982	0.113327	3.00478	Not significant	ns
ZNF696	-0.180029	0.241582	0.440472	3.57129	Not significant	ns
TOP1MT	-0.0901395	0.398993	0.600896	4.91083	Not significant	ns
RHPN1	0.0804082	0.692375	0.824627	3.60166	Not significant	ns
MAFA-AS1	-0.814634	0.102417	0.253365	1.08121	Not significant	ns
ZC3H3	-0.0258696	0.801345	0.892212	4.08069	Not significant	ns
GSDMD	0.125765	0.244122	0.44367	5.75213	Not significant	ns
MROH6	-0.13508	0.486994	0.675462	4.53308	Not significant	ns
NAPRT	-0.049864	0.717124	0.841217	5.93668	Not significant	ns
EEF1D	0.205881	0.0249326	0.0967772	8.21008	Not significant	ns
TIGD5	-0.0820411	0.44765	0.64265	4.44344	Not significant	ns
PYCR3	-0.11497	0.410505	0.611564	3.04018	Not significant	ns
ZNF623	-0.011773	0.884033	0.93795	5.22969	Not significant	ns
ZNF707	0.0244905	0.859642	0.92539	2.61518	Not significant	ns
MAPK15	0.209507	0.544004	0.719687	2.18725	Not significant	ns
FAM83H	-0.309464	0.0253978	0.0980338	6.17595	Not significant	ns
IQANK1	0.0479382	0.726866	0.847491	5.71092	Not significant	ns
SCRIB	-0.16916	0.0785964	0.212213	6.26828	Not significant	ns
PUF60	0.101932	0.358386	0.561876	6.44583	Not significant	ns
NRBP2	-0.165334	0.0926255	0.236713	4.98034	Not significant	ns
EPPK1	-0.577606	0.000225548	0.00336505	5.57909	IS-Low	**
PLEC	-0.375293	0.000739938	0.00803128	7.35314	Not significant	ns
PARP10	0.443697	0.00238557	0.0188949	5.70797	Not significant	ns
GRINA	0.0392378	0.670393	0.808941	7.06863	Not significant	ns
OPLAH	-0.309028	0.0430831	0.14101	3.51389	Not significant	ns
EXOSC4	0.335974	0.159675	0.336927	3.28843	Not significant	ns
GPAA1	0.0298652	0.755834	0.864727	6.30299	Not significant	ns
CYC1	-0.169308	0.0925724	0.236617	6.66792	Not significant	ns
SHARPIN	-0.150553	0.161735	0.339778	4.77138	Not significant	ns
MAF1	0.0567806	0.532342	0.710925	5.84407	Not significant	ns
WDR97	-0.133223	0.561005	0.731937	1.87964	Not significant	ns
HGH1	0.052474	0.65514	0.799637	3.75405	Not significant	ns
MROH1	-0.138263	0.219606	0.415017	5.1303	Not significant	ns
BOP1	-0.206059	0.117173	0.275342	4.74921	Not significant	ns
SCX	-0.0953393	0.464668	0.657473	4.27999	Not significant	ns
HSF1	-0.114919	0.132911	0.300242	6.2783	Not significant	ns
DGAT1	-0.020121	0.877036	0.93443	4.64154	Not significant	ns
SLC52A2	-0.451754	0.000111171	0.00201683	5.20313	Not significant	ns
ADCK5	-0.207411	0.141478	0.312239	3.66587	Not significant	ns
CPSF1	0.0607923	0.491058	0.679244	5.9954	Not significant	ns
SLC39A4	-0.165337	0.198919	0.389281	4.51428	Not significant	ns
VPS28	0.137968	0.125169	0.288563	6.30349	Not significant	ns
TONSL	-0.285766	0.132358	0.299408	2.92919	Not significant	ns
KIFC2	-0.0270278	0.874676	0.932963	5.42396	Not significant	ns
PPP1R16A	-0.083618	0.467942	0.659176	4.98333	Not significant	ns
MFSD3	0.0927606	0.482287	0.671623	3.31814	Not significant	ns
RECQL4	-0.188521	0.177089	0.360109	4.83637	Not significant	ns
LRRC14	-0.00470905	0.95649	0.976848	5.05113	Not significant	ns
LRRC24	-0.0298945	0.903472	0.948969	1.60372	Not significant	ns
C8orf82	0.0404144	0.703364	0.831993	4.94218	Not significant	ns
ARHGAP39	-0.248603	0.194615	0.383469	2.73523	Not significant	ns
ZNF251	0.0266858	0.779852	0.879093	4.62611	Not significant	ns
ZNF34	0.0232272	0.884982	0.93847	2.36343	Not significant	ns
RPL8	-0.0427367	0.566535	0.735824	9.80672	Not significant	ns
ZNF517	0.111797	0.482127	0.671591	2.01592	Not significant	ns
ZNF7	0.0258684	0.760474	0.86808	4.41495	Not significant	ns
COMMD5	-0.12755	0.0807009	0.2164	4.95022	Not significant	ns
ZNF250	0.0906372	0.439216	0.635935	3.53833	Not significant	ns
ZNF16	-0.04402	0.656769	0.80094	3.82274	Not significant	ns
ZNF252P	0.156165	0.074617	0.204476	4.67936	Not significant	ns
C8orf33	-0.163305	0.0516489	0.159586	5.24199	Not significant	ns
WASHC1	-0.171035	0.320501	0.526079	4.02913	Not significant	ns
DOCK8	0.647427	3.43194e-07	2.84235e-05	6.53543	IS-High	****
KANK1	-0.18434	0.150465	0.324641	5.98481	Not significant	ns
RNU6-1327P	-0.0631266	0.784224	0.881717	2.18746	Not significant	ns
DMRT1	-0.593968	0.306138	0.511651	0.770543	Not significant	ns
DMRT3	0.0730606	0.853974	0.921977	1.66542	Not significant	ns
DMRT2	0.0116369	0.974525	0.985127	2.50316	Not significant	ns
SMARCA2	0.438383	8.4902e-05	0.00166945	7.10815	Not significant	ns
VLDLR-AS1	-0.108427	0.688649	0.822403	2.08361	Not significant	ns
VLDLR	0.00514426	0.970098	0.983089	5.43432	Not significant	ns
PUM3	0.087551	0.245195	0.444772	6.14833	Not significant	ns
RFX3	0.367474	0.00402353	0.0271423	4.97241	Not significant	ns
GLIS3	-0.598363	0.00277401	0.0210668	3.58141	IS-Low	*
SLC1A1	-0.235418	0.186613	0.372517	3.52634	Not significant	ns
SPATA6L	-0.12419	0.555771	0.727861	2.11733	Not significant	ns
PLPP6	0.27535	0.00354028	0.0248613	4.22066	Not significant	ns
CDC37L1-DT	0.444291	0.0124087	0.0598218	2.23872	Not significant	ns
CDC37L1	0.0986558	0.214504	0.408246	5.20593	Not significant	ns
AK3	0.155747	0.0351566	0.122514	7.31252	Not significant	ns
RCL1	0.238054	0.0185638	0.0796659	5.00465	Not significant	ns
JAK2	0.41045	0.00117465	0.0111878	6.02425	Not significant	ns
PLGRKT	0.219412	0.0516139	0.159542	5.73889	Not significant	ns
CD274	0.474692	0.0139309	0.0647234	5.09457	Not significant	ns
PDCD1LG2	0.356242	0.0305549	0.110863	3.33083	Not significant	ns
RIC1	0.210205	0.0100304	0.0519252	5.27129	Not significant	ns
ERMP1	0.219264	0.118842	0.278001	5.68186	Not significant	ns
RANBP6	0.163766	0.0493237	0.1545	4.84893	Not significant	ns
IL33	0.489716	0.0200835	0.0839244	5.53845	Not significant	ns
UHRF2	0.139313	0.0538608	0.164288	6.23956	Not significant	ns
GLDC	-0.392612	0.213069	0.40662	1.69854	Not significant	ns
RPL23AP57	0.0617739	0.765905	0.871603	3.3859	Not significant	ns
KDM4C	0.246687	0.00163226	0.0143863	5.75003	Not significant	ns
SNRPEP2	-0.19952	0.374331	0.577949	1.49141	Not significant	ns
DMAC1	0.13547	0.0878361	0.228968	6.20554	Not significant	ns
PTPRD	-0.27282	0.282335	0.486323	2.9023	Not significant	ns
LURAP1L	-0.0492765	0.775232	0.876847	4.21162	Not significant	ns
MPDZ	-0.224186	0.143654	0.314735	4.61699	Not significant	ns
LINC01235	-0.833916	0.00287569	0.0215663	1.80973	IS-Low	*
NFIB	-0.150261	0.345481	0.550076	7.84806	Not significant	ns
ZDHHC21	0.189708	0.0098842	0.0513729	5.93714	Not significant	ns
FREM1	0.425704	0.0940281	0.238973	2.00073	Not significant	ns
TTC39B	0.140811	0.168352	0.348481	6.11922	Not significant	ns
SNAPC3	-0.041441	0.589734	0.753336	5.33682	Not significant	ns
PSIP1	0.224428	0.00898484	0.0480927	7.25312	Not significant	ns
CCDC171	0.267271	0.141589	0.312326	2.61444	Not significant	ns
BNC2	-0.212873	0.218473	0.413579	4.84952	Not significant	ns
CNTLN	0.272541	0.0178139	0.0774068	5.23044	Not significant	ns
ADAMTSL1	-0.412854	0.108558	0.262629	1.94684	Not significant	ns
RRAGA	-0.093301	0.265538	0.467374	6.26516	Not significant	ns
HAUS6	0.255354	0.0112667	0.0560722	4.65438	Not significant	ns
PLIN2	-0.259478	0.0337177	0.118961	5.32296	Not significant	ns
DENND4C	-0.0126154	0.924849	0.96059	5.60876	Not significant	ns
RPS6	0.179427	0.0347674	0.121463	10.8863	Not significant	ns
MLLT3	0.178077	0.0806105	0.216272	5.04319	Not significant	ns
FOCAD	-0.0295336	0.657784	0.801661	5.0045	Not significant	ns
HACD4	0.223524	0.0445493	0.144168	4.53525	Not significant	ns
KLHL9	0.0635935	0.361646	0.565186	5.87598	Not significant	ns
MIR31HG	-1.14651	0.000987666	0.00993469	2.54323	IS-Low	**
IFNE	-0.770477	0.0142278	0.065722	1.91229	Not significant	ns
MTAP	-0.133259	0.0943199	0.239282	6.34361	Not significant	ns
CDKN2A	-0.471339	0.00834563	0.0457808	8.6167	Not significant	ns
CDKN2B-AS1	-0.132644	0.0998485	0.249074	4.98648	Not significant	ns
CDKN2B	-0.58682	1.13655e-05	0.000387468	6.461	IS-Low	***
DMRTA1	-0.236567	0.254089	0.454895	3.3634	Not significant	ns
LINC01239	-0.252515	0.421827	0.621306	1.78304	Not significant	ns
ELAVL2	-0.399009	0.219793	0.415149	3.27843	Not significant	ns
TUSC1	-0.228769	0.0823206	0.219338	5.33504	Not significant	ns
CAAP1	0.0792033	0.302279	0.508192	5.41645	Not significant	ns
PLAA	0.0572204	0.392389	0.595401	5.60868	Not significant	ns
IFT74	0.0586524	0.589267	0.753026	4.57118	Not significant	ns
TEK	0.158026	0.328746	0.533532	2.70403	Not significant	ns
MOB3B	0.0727185	0.585056	0.749611	5.69345	Not significant	ns
C9orf72	0.104419	0.336414	0.541011	5.3028	Not significant	ns
ACO1	-0.0721684	0.38043	0.583701	5.0596	Not significant	ns
TOPORS	0.249881	0.00206165	0.0170008	5.66426	Not significant	ns
SMIM27	0.241017	0.0226105	0.0909614	4.72117	Not significant	ns
NDUFB6	-0.122245	0.149273	0.322891	6.93972	Not significant	ns
APTX	-0.0207485	0.772174	0.874817	5.58441	Not significant	ns
LAGE3P1	0.608426	0.0547047	0.165834	1.21037	Not significant	ns
DNAJA1	0.0514408	0.44588	0.641015	7.89857	Not significant	ns
SMU1	0.0433943	0.361777	0.565274	5.94835	Not significant	ns
B4GALT1	-0.270204	0.00204639	0.0169208	8.27348	Not significant	ns
BAG1	-0.109521	0.20234	0.393449	6.67653	Not significant	ns
CHMP5	-0.119459	0.141635	0.312326	7.41412	Not significant	ns
NFX1	0.0728673	0.182575	0.367448	6.39201	Not significant	ns
AQP3	0.193793	0.344152	0.548649	9.42103	Not significant	ns
NOL6	-0.112183	0.146856	0.31925	5.01495	Not significant	ns
ANKRD18B	0.184584	0.548917	0.723486	2.73429	Not significant	ns
PRSS3	-0.357331	0.280762	0.484709	3.38751	Not significant	ns
UBE2R2	-0.0818662	0.099105	0.247853	7.28605	Not significant	ns
UBAP2	0.161912	0.0349068	0.121782	6.17587	Not significant	ns
DCAF12	-0.0389129	0.540724	0.717029	6.44572	Not significant	ns
UBAP1	-0.200543	0.00769329	0.0432134	5.79385	Not significant	ns
KIF24	-0.0663267	0.67219	0.810532	2.96785	Not significant	ns
NUDT2	0.062021	0.458106	0.651646	4.52987	Not significant	ns
MYORG	-0.148858	0.358077	0.561739	3.04681	Not significant	ns
FAM219A	-0.0917753	0.324398	0.529872	4.78009	Not significant	ns
RPP25L	0.24979	0.00373853	0.0258023	4.34773	Not significant	ns
DCTN3	-0.019547	0.73116	0.849774	6.30408	Not significant	ns
SIGMAR1	-0.165599	0.112695	0.269042	6.16086	Not significant	ns
GALT	0.591072	0.00217547	0.0177011	4.60836	IS-High	*
IL11RA	1.04147	0.0287653	0.106786	4.48888	Not significant	ns
CCL19	0.767425	0.000863559	0.00900121	7.56876	IS-High	**
CCL21	0.559433	0.0453583	0.145857	7.57783	Not significant	ns
DNAJB5	-0.38604	0.00466329	0.0303562	4.02196	Not significant	ns
VCP	-0.0108721	0.812704	0.899111	8.17278	Not significant	ns
FANCG	0.00222976	0.983045	0.990454	5.0084	Not significant	ns
PIGO	-0.256676	0.0100085	0.0518598	4.57554	Not significant	ns
STOML2	-0.0898898	0.171935	0.353021	7.16044	Not significant	ns
UNC13B	-0.0175837	0.878659	0.935461	4.89766	Not significant	ns
ATP8B5P	-0.0259766	0.823732	0.905232	6.16004	Not significant	ns
RUSC2	-0.490591	0.000126353	0.00222858	4.22594	Not significant	ns
TESK1	0.0145932	0.850328	0.920127	4.73753	Not significant	ns
CD72	0.565864	0.00634776	0.0374791	3.19971	IS-High	*
SIT1	0.900915	2.622e-07	2.35039e-05	4.26647	IS-High	****
CCDC107	0.0399736	0.65459	0.799238	4.37366	Not significant	ns
ARHGEF39	-0.181783	0.179882	0.363653	3.91682	Not significant	ns
CA9	-1.13762	0.00126545	0.0119038	3.97121	IS-Low	*
TPM2	-0.122891	0.531569	0.710367	7.03182	Not significant	ns
TLN1	-0.0190601	0.792013	0.886629	6.1607	Not significant	ns
CREB3	-0.0372054	0.659619	0.802742	4.54158	Not significant	ns
GBA2	0.0433039	0.525973	0.706693	5.66541	Not significant	ns
RGP1	0.0175583	0.795328	0.888173	5.49337	Not significant	ns
NPR2	-0.0943405	0.599817	0.76083	2.64862	Not significant	ns
TMEM8B	0.0915675	0.476155	0.666618	3.90421	Not significant	ns
RECK	0.0847697	0.556208	0.728184	4.14775	Not significant	ns
GLIPR2	0.0543262	0.666193	0.806575	5.57574	Not significant	ns
CLTA	-0.0513598	0.342866	0.547228	7.86385	Not significant	ns
GNE	0.22245	0.0566568	0.16945	5.42913	Not significant	ns
RNF38	0.240592	0.00238464	0.0188949	5.70564	Not significant	ns
MELK	-0.23372	0.0453189	0.145767	5.78312	Not significant	ns
PAX5	1.03176	0.000149991	0.00252565	5.93007	IS-High	**
EBLN3P	0.255595	0.000236426	0.00347435	6.98796	Not significant	ns
ZCCHC7	0.269155	0.000206695	0.00315931	5.26525	Not significant	ns
GRHPR	-0.0240168	0.766728	0.872073	6.69003	Not significant	ns
ZBTB5	-0.0678032	0.407101	0.608395	5.26909	Not significant	ns
POLR1E	-0.00221434	0.981543	0.989399	4.05282	Not significant	ns
FBXO10	-0.0159997	0.907057	0.950206	2.99051	Not significant	ns
TOMM5	0.284605	0.258516	0.459747	1.57213	Not significant	ns
TRMT10B	0.123711	0.174385	0.356322	4.0565	Not significant	ns
EXOSC3	0.0113098	0.896528	0.945481	5.26068	Not significant	ns
DCAF10	-0.0450162	0.45051	0.645102	6.2079	Not significant	ns
SLC25A51	0.0220906	0.871196	0.931839	2.6849	Not significant	ns
SHB	-0.299976	0.0258506	0.0992287	4.98072	Not significant	ns
ALDH1B1	-0.319311	0.0144534	0.0665621	3.81737	Not significant	ns
IGFBPL1	-0.342942	0.293604	0.49857	3.04476	Not significant	ns
ANKRD18A	0.0284641	0.92457	0.960528	2.55437	Not significant	ns
FAM201A	-0.50647	0.0658978	0.18855	1.48625	Not significant	ns
CNTNAP3	-0.421057	0.0327844	0.116484	2.83231	Not significant	ns
FRG1HP	0.157793	0.432241	0.629833	4.2132	Not significant	ns
PGM5P2	0.0123087	0.982349	0.989949	3.30616	Not significant	ns
CNTNAP3B	-0.438448	0.0381251	0.129685	1.92541	Not significant	ns
LINC01410	0.40068	0.0689718	0.194464	1.74164	Not significant	ns
FRG1JP	0.083351	0.74865	0.860123	2.89533	Not significant	ns
PGM5	0.21371	0.332761	0.537177	2.6804	Not significant	ns
PIP5K1B	0.477522	0.017697	0.0771189	2.75045	Not significant	ns
FXN	0.122384	0.151437	0.325814	4.08527	Not significant	ns
APBA1	-0.271048	0.114511	0.271506	2.31251	Not significant	ns
PTAR1	0.0415795	0.567277	0.736405	6.52298	Not significant	ns
MAMDC2-AS1	-0.548047	0.0205596	0.085278	1.98377	Not significant	ns
MAMDC2	-0.14293	0.564818	0.734847	3.73395	Not significant	ns
RPL24P8	-0.230257	0.053128	0.162705	4.6866	Not significant	ns
SMC5	0.114323	0.107599	0.261516	6.81414	Not significant	ns
KLF9	-0.0501166	0.700632	0.830445	6.63722	Not significant	ns
RPL35AP21	-0.0177266	0.941966	0.969358	1.50614	Not significant	ns
CEMIP2	-0.0188657	0.851026	0.920621	6.14348	Not significant	ns
ABHD17B	0.0124111	0.877464	0.9348	5.43443	Not significant	ns
C9orf85	0.0603784	0.433309	0.630919	4.25925	Not significant	ns
HSPB1P1	-0.262509	0.237383	0.435841	2.5066	Not significant	ns
GDA	-0.0364995	0.899897	0.947263	4.2937	Not significant	ns
LINC01504	0.211977	0.35835	0.561876	1.84705	Not significant	ns
ZFAND5	0.0657141	0.25855	0.459748	8.20568	Not significant	ns
TMC1	0.13648	0.589197	0.753015	1.92518	Not significant	ns
ALDH1A1	0.262747	0.265334	0.467232	6.64289	Not significant	ns
ANXA1	-0.272231	0.09147	0.234982	11.0264	Not significant	ns
RORB	0.500007	0.0428275	0.140354	4.68978	Not significant	ns
C9orf40	-0.139305	0.185851	0.371362	4.62396	Not significant	ns
CARNMT1	0.042953	0.599122	0.760379	5.17586	Not significant	ns
NMRK1	0.184726	0.0263595	0.100675	5.62076	Not significant	ns
OSTF1	-0.0513102	0.530471	0.709981	6.94208	Not significant	ns
PCSK5	-0.514415	0.000859647	0.00896657	4.77056	IS-Low	**
RFK	0.0711719	0.40797	0.609216	5.39392	Not significant	ns
GCNT1	0.0523468	0.67111	0.809678	4.61529	Not significant	ns
PRUNE2	-0.387021	0.117894	0.276568	3.43937	Not significant	ns
VPS13A	0.115587	0.112114	0.268084	6.36172	Not significant	ns
GNA14	0.0277178	0.910741	0.952693	2.09705	Not significant	ns
GNAQ	0.0469808	0.515378	0.698934	7.28739	Not significant	ns
CEP78	0.0436805	0.616658	0.773754	6.13434	Not significant	ns
PSAT1	-0.134343	0.363911	0.567561	5.74833	Not significant	ns
TLE4	0.16876	0.0434616	0.141731	6.10211	Not significant	ns
TLE1	-0.111843	0.293531	0.498509	5.65981	Not significant	ns
RASEF	-0.0322176	0.833248	0.910404	5.14375	Not significant	ns
FRMD3	0.198285	0.319405	0.524791	2.63079	Not significant	ns
IDNK	0.451502	0.0013985	0.0128772	3.3392	Not significant	ns
UBQLN1	-0.0813257	0.132247	0.299408	7.4085	Not significant	ns
GKAP1	0.201761	0.140863	0.311691	4.01581	Not significant	ns
KIF27	0.272616	0.0229118	0.0917599	3.94685	Not significant	ns
HNRNPK	-0.0490071	0.14095	0.311793	9.75646	Not significant	ns
RMI1	-0.0149529	0.88326	0.937522	5.64522	Not significant	ns
SLC28A3	-0.542882	0.00238786	0.0189032	4.59977	IS-Low	*
NTRK2	0.101111	0.639894	0.79003	7.60227	Not significant	ns
AGTPBP1	0.116071	0.149425	0.323084	4.88331	Not significant	ns
NAA35	-0.038798	0.529249	0.709093	5.393	Not significant	ns
GOLM1	-0.456009	0.005787	0.0351908	5.85953	Not significant	ns
ISCA1	-0.109287	0.242716	0.441642	4.96441	Not significant	ns
TUT7	0.198617	0.00623943	0.0370982	5.63024	Not significant	ns
GAS1	-0.350429	0.0745375	0.204368	6.47323	Not significant	ns
GAS1RR	-0.420189	0.0340968	0.119807	2.14703	Not significant	ns
CDC20P1	-0.278286	0.533267	0.711785	3.28206	Not significant	ns
DAPK1	0.141373	0.205487	0.397893	5.0766	Not significant	ns
CTSL	-0.367749	0.00853794	0.0464524	6.97107	Not significant	ns
CDK20	-0.372602	0.0113736	0.0564557	2.78309	Not significant	ns
RPS10P3	-0.0716255	0.813292	0.899274	7.39209	Not significant	ns
SPIN1	-0.3171	7.52222e-05	0.00152031	6.79401	Not significant	ns
NXNL2	0.0762239	0.840113	0.914725	1.09342	Not significant	ns
S1PR3	0.0705016	0.669495	0.808562	4.28543	Not significant	ns
SHC3	-0.373395	0.0708203	0.197806	2.27926	Not significant	ns
CKS2	-0.10735	0.299509	0.505554	6.76378	Not significant	ns
SECISBP2	0.205084	0.00204118	0.0168868	6.05984	Not significant	ns
SEMA4D	0.54243	1.6198e-07	1.65665e-05	6.84984	IS-High	****
GADD45G	0.547048	0.00178736	0.0153106	4.12824	IS-High	*
SYK	0.223882	0.015247	0.0691515	6.68791	Not significant	ns
AUH	0.0355139	0.684165	0.819525	4.65489	Not significant	ns
NFIL3	-0.37009	0.000842139	0.00882018	5.38207	Not significant	ns
ROR2	-0.0766119	0.705819	0.833578	3.54029	Not significant	ns
SPTLC1	-0.166739	0.00277555	0.0210668	6.60667	Not significant	ns
NOL8	0.210296	0.0086338	0.0467747	5.82538	Not significant	ns
CENPP	-0.131267	0.245146	0.444772	4.51904	Not significant	ns
OGN	0.37338	0.200952	0.3914	4.20198	Not significant	ns
OMD	-0.389851	0.0769049	0.209128	4.25176	Not significant	ns
ASPN	-0.693953	0.00284069	0.0213774	6.45472	IS-Low	*
ECM2	-0.329063	0.0226638	0.0910978	4.17388	Not significant	ns
IPPK	-0.318153	0.000637581	0.00713894	6.12501	Not significant	ns
BICD2	-0.204834	0.0361338	0.124785	7.03697	Not significant	ns
ANKRD19P	-1.09884	0.0746841	0.204549	1.39552	Not significant	ns
EEF1DP2	0.507043	0.00129729	0.0121136	2.94075	IS-High	*
ZNF484	-0.298207	0.0416163	0.137479	3.05407	Not significant	ns
FGD3	0.851478	1.31237e-09	4.7617e-07	4.3393	IS-High	****
SUSD3	0.671431	3.93781e-05	0.000958599	4.49944	IS-High	***
CARD19	-0.289403	0.00145909	0.013251	5.54195	Not significant	ns
NINJ1	-0.134107	0.328475	0.533479	5.75319	Not significant	ns
WNK2	0.179885	0.427766	0.626437	5.48306	Not significant	ns
FAM120AOS	0.0794911	0.168282	0.348383	6.29988	Not significant	ns
FAM120A	0.0541465	0.318636	0.524374	8.10664	Not significant	ns
PHF2	-0.117785	0.0656906	0.188317	5.32302	Not significant	ns
BARX1	-0.684957	0.00757436	0.0427502	3.1151	IS-Low	*
PTPDC1	-0.253336	0.00824312	0.0454438	4.19586	Not significant	ns
ZNF169	0.113074	0.401862	0.603645	3.81539	Not significant	ns
MFSD14B	-0.150309	0.00829079	0.0455904	7.27895	Not significant	ns
PCAT7	-0.0889063	0.760296	0.868072	2.18747	Not significant	ns
FBP2	1.19944	0.0196373	0.0828142	1.50156	Not significant	ns
FBP1	0.602945	0.00723012	0.0411793	3.74026	IS-High	*
AOPEP	-0.11399	0.392295	0.595318	7.64148	Not significant	ns
FANCC	-0.159547	0.115009	0.272273	4.77013	Not significant	ns
PTCH1	-0.443159	0.0203504	0.0846628	4.36638	Not significant	ns
ERCC6L2	0.0236514	0.789469	0.884794	5.46759	Not significant	ns
SLC35D2	-0.0241708	0.730019	0.849288	4.68571	Not significant	ns
ZNF367	-0.255307	0.0493132	0.154499	5.06153	Not significant	ns
HABP4	0.126382	0.199474	0.389915	4.0257	Not significant	ns
CDC14B	-0.128076	0.236258	0.434561	4.4765	Not significant	ns
PRXL2C	-0.1443	0.138851	0.308897	5.44419	Not significant	ns
ZNF510	-0.0192535	0.905304	0.950068	3.38169	Not significant	ns
ZNF782	0.0451252	0.73696	0.853319	2.9769	Not significant	ns
PTMAP11	0.622754	0.496099	0.683611	0.387836	Not significant	ns
CTSV	-0.349736	0.0852217	0.224258	5.53919	Not significant	ns
TDRD7	-0.174589	0.0363227	0.125174	4.8144	Not significant	ns
TMOD1	0.029372	0.888525	0.940686	3.05331	Not significant	ns
TSTD2	-0.0323931	0.630732	0.783741	5.23956	Not significant	ns
NCBP1	0.0235311	0.744924	0.857887	5.8436	Not significant	ns
XPA	0.12679	0.157715	0.334318	5.26697	Not significant	ns
KRT18P13	0.231487	0.376309	0.579809	1.5487	Not significant	ns
PTCSC2	-0.29156	0.369043	0.572927	1.42648	Not significant	ns
FOXE1	-0.410174	0.0232112	0.0924747	5.3192	Not significant	ns
TRMO	-0.0256963	0.74983	0.861154	4.36016	Not significant	ns
ANP32B	0.000297316	0.996062	0.997764	8.51968	Not significant	ns
NANS	0.123094	0.121824	0.283086	6.12606	Not significant	ns
TRIM14	0.218782	0.0062447	0.037115	6.2694	Not significant	ns
CORO2A	0.0160397	0.884889	0.93847	6.11328	Not significant	ns
TBC1D2	-0.358916	0.00336697	0.0239547	4.74932	Not significant	ns
GABBR2	-0.0916714	0.841975	0.915574	1.78867	Not significant	ns
ANKS6	-0.109323	0.334367	0.539128	4.3661	Not significant	ns
GALNT12	-0.0244798	0.879063	0.935609	4.63141	Not significant	ns
COL15A1	-0.346899	0.00861149	0.0466846	6.22539	Not significant	ns
TGFBR1	-0.248025	0.000505318	0.00602436	6.3128	Not significant	ns
ALG2	-0.034182	0.548071	0.722677	5.89363	Not significant	ns
SEC61B	-0.0347774	0.574731	0.742231	7.95838	Not significant	ns
NR4A3	0.253767	0.211601	0.405019	3.45671	Not significant	ns
STX17	0.163231	0.0123214	0.0595515	5.83701	Not significant	ns
ERP44	0.0310851	0.572825	0.740649	6.84857	Not significant	ns
INVS	-0.0375266	0.700136	0.830186	3.30334	Not significant	ns
RPS2P35	-0.695572	0.000355656	0.00466287	2.43768	IS-Low	**
TEX10	0.0312037	0.701937	0.831272	5.1022	Not significant	ns
MSANTD3	-0.37709	0.000216117	0.00326402	5.40291	Not significant	ns
CAVIN4	-0.443408	0.147586	0.320246	2.46641	Not significant	ns
MRPL50	-0.0777511	0.315173	0.52115	5.88079	Not significant	ns
ZNF189	0.188517	0.0365437	0.12568	4.94097	Not significant	ns
RNF20	0.0456342	0.531267	0.710361	5.35192	Not significant	ns
SMC2	-0.0965759	0.335016	0.539673	6.57409	Not significant	ns
NIPSNAP3A	-0.112309	0.210726	0.404288	5.8294	Not significant	ns
NIPSNAP3B	-0.0501729	0.723695	0.84567	2.92612	Not significant	ns
ABCA1	-0.012044	0.916203	0.955779	6.59513	Not significant	ns
SLC44A1	-0.278431	0.000106592	0.00195705	8.05547	Not significant	ns
FSD1L	-0.0288374	0.852334	0.921251	3.3465	Not significant	ns
FKTN	-0.034543	0.634321	0.786463	5.06009	Not significant	ns
TMEM38B	-0.249334	0.0312914	0.11253	5.03857	Not significant	ns
ZNF462	-0.0773035	0.46901	0.659949	6.19729	Not significant	ns
RAD23B	-0.186231	0.001289	0.0120658	8.19004	Not significant	ns
KLF4	-0.37866	0.00325536	0.0234112	7.9107	Not significant	ns
ELP1	-0.0340754	0.723886	0.845756	5.59863	Not significant	ns
ABITRAM	-0.196997	0.0241569	0.0948291	5.00709	Not significant	ns
CTNNAL1	-0.150582	0.330151	0.535003	5.39662	Not significant	ns
TMEM245	-0.0859548	0.10656	0.259902	6.72186	Not significant	ns
EPB41L4B	-0.32715	0.0599336	0.176659	4.04592	Not significant	ns
PTPN3	-0.136458	0.176693	0.359496	5.62088	Not significant	ns
C9orf152	0.300622	0.413784	0.614463	1.67395	Not significant	ns
TXN	-0.131243	0.350849	0.555266	9.4943	Not significant	ns
SVEP1	0.00829286	0.96068	0.978989	4.22724	Not significant	ns
LPAR1	0.140134	0.301312	0.507276	4.90555	Not significant	ns
ECPAS	0.0311235	0.615997	0.773243	6.29555	Not significant	ns
ZNF483	-0.186727	0.567157	0.736405	2.17291	Not significant	ns
PTGR1	-0.264966	0.0709625	0.198022	6.23862	Not significant	ns
DNAJC25	-0.0654319	0.409327	0.610405	4.59772	Not significant	ns
SHOC1	-0.100964	0.622658	0.778463	2.61378	Not significant	ns
UGCG	-0.0566229	0.544112	0.719767	7.94309	Not significant	ns
SUSD1	-0.0312975	0.8086	0.896981	3.06725	Not significant	ns
PTBP3	-0.0207413	0.748081	0.859859	8.26293	Not significant	ns
HSDL2	0.0420707	0.612549	0.771202	5.23236	Not significant	ns
KIAA1958	-0.0881261	0.431928	0.62975	3.33502	Not significant	ns
INIP	0.0312094	0.59097	0.75438	5.66792	Not significant	ns
SNX30	0.0340535	0.716764	0.841056	4.82276	Not significant	ns
ZNF883	0.167655	0.572147	0.74015	1.70678	Not significant	ns
ZFP37	0.0273628	0.854639	0.922238	3.16563	Not significant	ns
FAM225A	-0.0398447	0.859098	0.925084	1.65486	Not significant	ns
SLC31A2	-0.00631463	0.95514	0.976516	5.1256	Not significant	ns
FKBP15	0.0997995	0.10508	0.25777	5.47323	Not significant	ns
SLC31A1	-0.214177	0.00848668	0.0463211	5.68317	Not significant	ns
PRPF4	-0.108523	0.160525	0.337972	5.56324	Not significant	ns
RNF183	-0.0886755	0.781073	0.879976	2.86674	Not significant	ns
WDR31	-0.124242	0.462994	0.655959	2.49467	Not significant	ns
BSPRY	-0.0751831	0.663599	0.804566	3.88869	Not significant	ns
HDHD3	0.0584769	0.627463	0.781543	4.58189	Not significant	ns
ALAD	-0.0782882	0.274966	0.47836	5.26265	Not significant	ns
POLE3	-0.0491089	0.465034	0.657665	6.92305	Not significant	ns
RGS3	-0.358175	0.0014573	0.0132426	4.72786	Not significant	ns
ZNF618	-0.0364327	0.776859	0.87745	5.09776	Not significant	ns
COL27A1	0.0306576	0.863593	0.928088	7.13713	Not significant	ns
AKNA	0.911253	4.45162e-09	1.23342e-06	7.33153	IS-High	****
WHRN	-0.104704	0.53362	0.712007	4.15334	Not significant	ns
ATP6V1G1	0.0646832	0.253117	0.453794	8.4858	Not significant	ns
TMEM268	0.177519	0.0435837	0.14202	4.86732	Not significant	ns
TNFSF15	0.126457	0.431037	0.629235	3.92047	Not significant	ns
TNFSF8	0.741032	0.00111761	0.0108239	3.10375	IS-High	*
TNC	-0.155162	0.413368	0.614148	8.17502	Not significant	ns
PAPPA	-0.344361	0.0717306	0.199577	4.80446	Not significant	ns
ASTN2	0.0732438	0.740484	0.854801	3.68455	Not significant	ns
TRIM32	-0.0806905	0.461343	0.654539	4.12977	Not significant	ns
RPL10P3	-0.486737	0.00255904	0.0198661	4.8936	Not significant	ns
TLR4	0.300113	0.0133409	0.0628832	4.46586	Not significant	ns
TPT1P9	0.637203	0.0926995	0.236783	1.15206	Not significant	ns
CDK5RAP2	-0.0201565	0.788155	0.883985	5.44904	Not significant	ns
MEGF9	-0.109115	0.219567	0.415017	5.45565	Not significant	ns
FBXW2	-0.0714332	0.131803	0.29869	6.67777	Not significant	ns
PSMD5	-0.134249	0.0687206	0.19414	5.88804	Not significant	ns
CUTALP	0.207314	0.131683	0.298531	4.94069	Not significant	ns
PHF19	-0.0796126	0.333165	0.537658	5.69774	Not significant	ns
TRAF1	0.481832	0.000410301	0.00515464	4.83406	Not significant	ns
C5	0.0442477	0.749446	0.860779	3.64875	Not significant	ns
CNTRL	0.453738	5.19191e-06	0.00021326	6.13645	Not significant	ns
RAB14	0.035851	0.562232	0.732888	7.64645	Not significant	ns
GSN	0.192615	0.0360951	0.124785	9.015	Not significant	ns
STOM	-0.261218	0.00674816	0.0391008	7.81178	Not significant	ns
DAB2IP	-0.393857	0.0011653	0.0111405	6.04761	Not significant	ns
TTLL11	-0.469211	0.0226329	0.0910275	2.22787	Not significant	ns
NDUFA8	-0.126839	0.0788323	0.212737	6.5151	Not significant	ns
LHX6	-0.145577	0.408689	0.609752	2.73623	Not significant	ns
RBM18	-0.00722424	0.910595	0.952668	5.53602	Not significant	ns
MRRF	-0.127763	0.0895796	0.231688	5.10947	Not significant	ns
PTGS1	-0.0876336	0.63427	0.786463	4.29928	Not significant	ns
PDCL	-0.130715	0.110577	0.265724	5.27097	Not significant	ns
RC3H2	0.0187191	0.687538	0.82182	6.75194	Not significant	ns
ZBTB6	0.148541	0.0979981	0.24611	4.56971	Not significant	ns
ZBTB26	0.0221217	0.826026	0.906285	3.9666	Not significant	ns
RABGAP1	-0.10602	0.0661275	0.188817	6.86363	Not significant	ns
STRBP	0.267262	0.00414344	0.0277585	6.495	Not significant	ns
CRB2	0.360808	0.28349	0.487872	3.39379	Not significant	ns
DENND1A	0.0588611	0.525793	0.706575	4.36321	Not significant	ns
LHX2	-0.240338	0.339933	0.544257	4.13771	Not significant	ns
NEK6	0.109882	0.397085	0.599517	4.61706	Not significant	ns
PSMB7	-0.191682	0.00841739	0.046075	7.25096	Not significant	ns
ADGRD2	-1.14617	0.00225224	0.0181373	1.69412	IS-Low	*
NR6A1	-0.0543348	0.710839	0.837066	3.73439	Not significant	ns
OLFML2A	-0.264258	0.047784	0.151202	4.87683	Not significant	ns
RPL35	-0.0505132	0.591221	0.754574	9.37301	Not significant	ns
ARPC5L	-0.131061	0.0735437	0.202697	6.92106	Not significant	ns
GOLGA1	0.0501909	0.409637	0.610688	5.09193	Not significant	ns
SCAI	0.072169	0.48044	0.67013	5.10937	Not significant	ns
PPP6C	0.00220793	0.959219	0.978162	6.80976	Not significant	ns
RABEPK	-0.223172	0.00165692	0.0145532	4.90576	Not significant	ns
HSPA5	-0.163349	0.0314939	0.113078	8.95934	Not significant	ns
GAPVD1	-0.00791114	0.889974	0.941239	6.04261	Not significant	ns
MAPKAP1	-0.0623637	0.292163	0.497016	5.83732	Not significant	ns
PBX3	-0.123012	0.184165	0.36947	5.52356	Not significant	ns
MVB12B	-0.0305217	0.838429	0.913536	4.04434	Not significant	ns
ZBTB43	-0.0904202	0.154595	0.330071	6.33136	Not significant	ns
ZBTB34	-0.053525	0.582294	0.747815	4.40126	Not significant	ns
RALGPS1	0.141381	0.302765	0.508636	4.55264	Not significant	ns
ANGPTL2	-0.476825	0.00324852	0.0234002	5.84564	Not significant	ns
GARNL3	-0.107872	0.423357	0.622556	2.84577	Not significant	ns
SLC2A8	0.0511964	0.553761	0.726603	4.52434	Not significant	ns
ZNF79	0.203682	0.291106	0.495882	1.82408	Not significant	ns
RPL12	0.0882398	0.20341	0.395126	9.60425	Not significant	ns
LRSAM1	-0.22907	0.0986683	0.24716	4.10148	Not significant	ns
STXBP1	-0.142107	0.33868	0.542936	4.67614	Not significant	ns
PTRH1	-0.132057	0.304908	0.510423	3.87138	Not significant	ns
TOR2A	-0.0256756	0.777232	0.877649	4.47439	Not significant	ns
SH2D3C	0.212623	0.0605422	0.178109	4.59314	Not significant	ns
CDK9	-0.0512865	0.447922	0.64286	6.10563	Not significant	ns
FPGS	-0.0640523	0.504733	0.690539	5.38203	Not significant	ns
ENG	-0.206973	0.0823066	0.219338	5.58328	Not significant	ns
AK1	0.019095	0.874431	0.932963	4.26833	Not significant	ns
ST6GALNAC4	0.213172	0.144286	0.315598	4.58169	Not significant	ns
PIP5KL1	-0.659235	0.000810539	0.00857168	1.99336	IS-Low	**
DPM2	-0.119536	0.31483	0.520809	4.1561	Not significant	ns
NAIF1	-0.15595	0.0899498	0.232264	4.12447	Not significant	ns
SLC25A25	0.130546	0.275853	0.479495	5.60759	Not significant	ns
SLC25A25-AS1	-0.0609701	0.653539	0.798787	4.3413	Not significant	ns
PTGES2	-0.0614984	0.522941	0.704233	5.22019	Not significant	ns
LCN2	-0.684859	0.0157294	0.070555	8.15913	Not significant	ns
CIZ1	-0.152388	0.0154889	0.0698875	5.97322	Not significant	ns
DNM1	-0.461796	0.011168	0.0557813	4.8914	Not significant	ns
GOLGA2	-0.270685	0.00120812	0.0114708	6.85023	Not significant	ns
SWI5	-0.318746	0.000612601	0.00695117	4.58523	Not significant	ns
TRUB2	-0.182212	0.0212496	0.0871194	5.45225	Not significant	ns
COQ4	-0.111832	0.231415	0.429124	5.76532	Not significant	ns
SLC27A4	-0.305331	0.0809375	0.21692	3.23171	Not significant	ns
TMSB4XP4	0.0612836	0.698971	0.829565	9.20854	Not significant	ns
URM1	-0.0287702	0.755094	0.864528	5.24204	Not significant	ns
CERCAM	-0.734851	2.04698e-05	0.000598733	4.41652	IS-Low	***
ODF2	-0.154253	0.0366032	0.125857	5.46539	Not significant	ns
GLE1	-0.197516	0.00493247	0.0315691	5.94117	Not significant	ns
SPTAN1	-0.00839704	0.886107	0.939039	7.14138	Not significant	ns
HMGA1P4	0.292964	0.10269	0.253876	2.09445	Not significant	ns
SET	-0.0929864	0.134309	0.302324	9.0905	Not significant	ns
PKN3	-0.472647	0.000237202	0.00348136	3.69686	Not significant	ns
ZDHHC12	-0.286437	0.0180292	0.0779644	5.16015	Not significant	ns
ZER1	-0.154756	0.0628325	0.182765	4.70028	Not significant	ns
TBC1D13	-0.0296847	0.639173	0.789652	5.38781	Not significant	ns
ENDOG	-0.115527	0.341155	0.545583	4.62025	Not significant	ns
KYAT1	-0.626482	0.00025728	0.00364933	2.98327	IS-Low	**
LRRC8A	-0.383879	0.000156827	0.00260464	7.05	Not significant	ns
PHYHD1	-0.175693	0.38819	0.592208	3.56757	Not significant	ns
DOLK	-0.178052	0.0499678	0.155813	4.43617	Not significant	ns
NUP188	-0.270163	0.000182136	0.00291551	5.90164	Not significant	ns
SH3GLB2	-0.0572965	0.594011	0.75674	6.21766	Not significant	ns
MIGA2	-0.152725	0.137063	0.306216	4.98818	Not significant	ns
DOLPP1	-0.195572	0.0389581	0.13155	4.93213	Not significant	ns
CRAT	-0.258068	0.0767482	0.208814	4.16386	Not significant	ns
PTPA	-0.0784713	0.473702	0.664403	6.12681	Not significant	ns
IER5L	-0.774676	6.36632e-07	4.54654e-05	4.98725	IS-Low	****
LINC01503	-0.213246	0.190535	0.37792	3.88077	Not significant	ns
LINC00963	-0.192261	0.0399632	0.133767	5.95962	Not significant	ns
NTMT1	-0.175806	0.135588	0.303946	4.57856	Not significant	ns
ASB6	-0.195982	0.0205598	0.085278	4.80004	Not significant	ns
PRRX2	-0.660444	4.50402e-06	0.0001928	4.87357	IS-Low	***
PTGES	-0.0467318	0.801884	0.892424	7.55364	Not significant	ns
TOR1B	-0.0645052	0.395644	0.598315	4.87523	Not significant	ns
TOR1A	-0.231099	0.00210504	0.0173024	5.38747	Not significant	ns
C9orf78	-0.0278356	0.582516	0.748038	7.22053	Not significant	ns
USP20	0.149774	0.116985	0.275072	4.57623	Not significant	ns
FNBP1	0.511944	4.84811e-06	0.000202968	7.36796	IS-High	***
GPR107	-0.22805	0.000195199	0.00306347	6.46383	Not significant	ns
NCS1	-0.398333	0.00103237	0.0102291	5.12907	Not significant	ns
HMCN2	0.0272273	0.91266	0.953969	2.52877	Not significant	ns
ASS1	-0.0580195	0.793128	0.887146	5.83521	Not significant	ns
FUBP3	-0.130469	0.00929165	0.0490969	6.60403	Not significant	ns
EXOSC2	-0.136177	0.165556	0.344659	5.0125	Not significant	ns
ABL1	-0.209174	0.00812717	0.0449873	6.27748	Not significant	ns
LAMC3	-0.98944	0.00288667	0.0216071	1.51915	IS-Low	*
AIF1L	-0.164824	0.355979	0.560121	4.40858	Not significant	ns
NUP214	-0.0699533	0.252914	0.453537	6.05862	Not significant	ns
FAM78A	0.660738	5.04642e-06	0.000208408	4.74545	IS-High	***
PLPP7	-0.198504	0.387195	0.591153	2.01291	Not significant	ns
PRRC2B	-0.0474678	0.302201	0.508192	7.45537	Not significant	ns
POMT1	-0.104043	0.268484	0.470875	4.46474	Not significant	ns
UCK1	-0.24018	0.00121098	0.0114907	4.83798	Not significant	ns
RAPGEF1	0.293438	1.65323e-05	0.000507935	6.22647	Not significant	ns
MED27	-0.163497	0.0472276	0.150108	4.99137	Not significant	ns
SETX	0.222236	0.00315561	0.0229293	6.87404	Not significant	ns
TTF1	-0.0014525	0.98507	0.991884	5.35824	Not significant	ns
DDX31	-0.0113766	0.895109	0.94431	4.52203	Not significant	ns
GTF3C4	-0.206458	0.00373649	0.0258023	5.77639	Not significant	ns
AK8	0.108114	0.77305	0.875418	2.23292	Not significant	ns
SPACA9	-0.160316	0.28782	0.492486	3.00442	Not significant	ns
TSC1	0.0648226	0.274359	0.477714	5.45694	Not significant	ns
GTF3C5	0.0517257	0.626511	0.780846	5.80207	Not significant	ns
CEL	0.234513	0.468172	0.659378	4.38374	Not significant	ns
RALGDS	-0.0704587	0.485494	0.674179	6.90099	Not significant	ns
GBGT1	-0.0889914	0.655285	0.799637	2.01337	Not significant	ns
ABO	-0.0846869	0.738229	0.853688	5.06069	Not significant	ns
SURF6	-0.00355409	0.958207	0.97758	5.92813	Not significant	ns
MED22	-0.05565	0.457146	0.650888	4.82265	Not significant	ns
RPL7A	-0.00286232	0.967925	0.981923	10.0317	Not significant	ns
SURF1	0.119789	0.117026	0.275121	5.4149	Not significant	ns
SURF2	0.023283	0.791061	0.885871	4.50587	Not significant	ns
SURF4	-0.118391	0.0567009	0.169491	7.47643	Not significant	ns
REXO4	-0.137837	0.140628	0.311442	4.93884	Not significant	ns
ADAMTS13	-0.435577	0.0193223	0.081815	2.35963	Not significant	ns
CACFD1	-0.105457	0.41135	0.612224	3.69382	Not significant	ns
SLC2A6	0.295377	0.0799136	0.214856	3.98775	Not significant	ns
ADAMTSL2	-0.288776	0.107671	0.261523	2.18471	Not significant	ns
DBH-AS1	0.889125	0.00044882	0.0055069	2.54793	IS-High	**
SARDH	0.813399	0.00023255	0.00343062	2.15528	IS-High	**
VAV2	-0.0819706	0.528884	0.70874	6.22597	Not significant	ns
BRD3OS	-0.0398976	0.697231	0.82808	3.84538	Not significant	ns
BRD3	-0.0405614	0.575096	0.742576	6.75677	Not significant	ns
WDR5	-0.246615	0.00144408	0.013146	6.10866	Not significant	ns
RNU6ATAC	0.166813	0.63014	0.783319	1.54072	Not significant	ns
RXRA	-0.221651	0.00753623	0.0425981	6.87979	Not significant	ns
COL5A1	-0.925849	1.33659e-06	7.98755e-05	7.41425	IS-Low	****
FCN1	0.353623	0.0464533	0.148283	3.04762	Not significant	ns
OLFM1	-0.0259763	0.900788	0.947874	6.4076	Not significant	ns
PPP1R26-AS1	-0.321937	0.163045	0.341734	2.70067	Not significant	ns
PPP1R26	-0.279883	0.03993	0.133767	4.30991	Not significant	ns
MRPS2	-0.131364	0.134421	0.302442	5.15106	Not significant	ns
LCN1	2.40292	0.0442582	0.143532	1.66105	Not significant	ns
SOHLH1	-0.65067	0.489823	0.678341	2.56482	Not significant	ns
CAMSAP1	-0.222862	0.00583403	0.0354485	5.93674	Not significant	ns
UBAC1	-0.184141	0.0305018	0.110723	6.48312	Not significant	ns
NACC2	-0.0817205	0.391411	0.594701	4.92769	Not significant	ns
TMEM250	-0.164938	0.108139	0.262113	5.61029	Not significant	ns
QSOX2	-0.0432198	0.632893	0.785331	5.46647	Not significant	ns
GPSM1	-0.386204	0.0143196	0.0660662	3.98459	Not significant	ns
CARD9	0.407604	0.329979	0.534814	2.13559	Not significant	ns
SNAPC4	-0.0785694	0.448085	0.642912	4.57505	Not significant	ns
ENTR1	-0.12296	0.171985	0.353076	5.78297	Not significant	ns
PMPCA	-0.201706	0.0706276	0.197449	5.06499	Not significant	ns
INPP5E	-0.104256	0.21376	0.407312	5.67456	Not significant	ns
SEC16A	-0.153075	0.0117072	0.0574764	6.33962	Not significant	ns
NOTCH1	0.0823933	0.45237	0.646564	7.73442	Not significant	ns
NALT1	0.0817362	0.717645	0.841505	1.91786	Not significant	ns
EGFL7	-0.0942019	0.623098	0.778673	5.08755	Not significant	ns
AGPAT2	-0.405422	0.00627373	0.0372005	5.19437	Not significant	ns
DIPK1B	-0.49307	0.0213057	0.0873025	2.29235	Not significant	ns
SNHG7	-0.0769676	0.385298	0.589336	5.95625	Not significant	ns
TMEM141	-0.0250248	0.830199	0.908669	4.69483	Not significant	ns
RABL6	-0.0723466	0.477044	0.667465	5.95712	Not significant	ns
PHPT1	0.302	0.205586	0.397983	4.02578	Not significant	ns
MAMDC4	0.159984	0.427017	0.625987	3.99568	Not significant	ns
EDF1	-0.00314416	0.963738	0.98027	7.56158	Not significant	ns
TRAF2	0.120701	0.445358	0.640684	5.16496	Not significant	ns
FBXW5	-0.0091339	0.940356	0.968577	6.81859	Not significant	ns
C8G	0.609895	0.0947888	0.23998	3.97614	Not significant	ns
PTGDS	0.929513	3.32614e-05	0.000850453	6.30178	IS-High	***
LCNL1	0.636472	0.0400064	0.133814	1.7095	Not significant	ns
PAXX	0.178777	0.0757371	0.206764	5.52255	Not significant	ns
CLIC3	-0.248401	0.312904	0.518919	4.92269	Not significant	ns
ABCA2	0.0202631	0.904358	0.949527	3.85816	Not significant	ns
NPDC1	-0.185424	0.154859	0.330425	4.85657	Not significant	ns
ENTPD2	-1.0992	4.2946e-05	0.00101577	2.58324	IS-Low	**
SAPCD2	-0.311694	0.0248625	0.0966035	5.61255	Not significant	ns
UAP1L1	-0.0189936	0.889872	0.941214	4.07958	Not significant	ns
MAN1B1-DT	0.0948052	0.576879	0.743949	2.00988	Not significant	ns
MAN1B1	-0.244652	0.0667531	0.190015	5.27707	Not significant	ns
DPP7	0.212097	0.0948015	0.23998	5.46335	Not significant	ns
ANAPC2	-0.141094	0.265684	0.467542	3.19082	Not significant	ns
SSNA1	-0.201259	0.00417453	0.0279016	6.21506	Not significant	ns
TPRN	0.0763956	0.554035	0.726653	3.82458	Not significant	ns
TMEM203	0.23504	0.349906	0.55463	2.23511	Not significant	ns
NDOR1	-0.275248	0.0723548	0.200658	2.4273	Not significant	ns
RNF208	-0.452382	0.0419117	0.138165	2.06497	Not significant	ns
CYSRT1	-0.332896	0.251747	0.452083	4.86509	Not significant	ns
TUBB4B	-0.336449	0.000556069	0.00649638	8.42858	Not significant	ns
NELFB	-0.125759	0.212927	0.406514	5.43892	Not significant	ns
TOR4A	-0.343175	0.0560138	0.168328	3.47597	Not significant	ns
NRARP	-0.499396	0.000518315	0.00613721	6.41126	Not significant	ns
EXD3	-0.0794834	0.485647	0.67429	3.84525	Not significant	ns
NOXA1	-0.323701	0.0942887	0.239282	3.50842	Not significant	ns
NSMF	-0.557717	1.5648e-05	0.000487647	4.18438	IS-Low	***
PNPLA7	0.0658738	0.710406	0.836944	2.57351	Not significant	ns
MRPL41	-0.00075921	0.995039	0.99723	5.07063	Not significant	ns
DPH7	-0.0152888	0.823433	0.905165	5.74642	Not significant	ns
ZMYND19	-0.252501	0.0213814	0.0874716	5.10872	Not significant	ns
ARRDC1	-0.148663	0.230526	0.428047	4.79013	Not significant	ns
ARRDC1-AS1	0.082158	0.511755	0.695872	3.66341	Not significant	ns
EHMT1	0.0384439	0.619346	0.775845	6.63499	Not significant	ns
CACNA1B	-0.355122	0.335668	0.540324	2.15277	Not significant	ns
TUBBP5	0.311114	0.513022	0.697159	2.3287	Not significant	ns
ZMYND11	-0.140994	0.101165	0.251289	6.56361	Not significant	ns
DIP2C	-0.24278	0.030959	0.11185	4.90666	Not significant	ns
LARP4B	-0.0566575	0.284261	0.488867	6.88763	Not significant	ns
GTPBP4	-0.0593211	0.403004	0.604718	6.12175	Not significant	ns
IDI1	-0.122293	0.161012	0.338809	6.91246	Not significant	ns
WDR37	-0.0530709	0.519948	0.702125	5.04791	Not significant	ns
ADARB2	-0.0416041	0.89096	0.941824	3.40622	Not significant	ns
PFKP	-0.139076	0.239848	0.438441	5.63691	Not significant	ns
PITRM1	-0.104931	0.183505	0.368679	5.45408	Not significant	ns
KLF6	-0.0279026	0.810866	0.898218	9.57664	Not significant	ns
MANCR	-0.825563	0.0270535	0.102498	1.33959	Not significant	ns
AKR1E2	-0.337486	0.166287	0.345756	1.55053	Not significant	ns
AKR1C1	0.0618037	0.833935	0.910854	6.49025	Not significant	ns
AKR1C2	-0.149421	0.66673	0.806806	6.29105	Not significant	ns
AKR1C3	0.329809	0.235642	0.433742	5.28559	Not significant	ns
NET1	-0.189569	0.0186474	0.0799122	7.81909	Not significant	ns
CALML5	-0.356617	0.174496	0.356454	6.97456	Not significant	ns
CALML3-AS1	-0.378775	0.0403912	0.134658	3.33099	Not significant	ns
CALML3	-0.185756	0.272846	0.475823	7.71736	Not significant	ns
ASB13	0.163567	0.163133	0.341836	3.77159	Not significant	ns
TASOR2	0.0651131	0.329553	0.534318	6.09025	Not significant	ns
GDI2	0.307729	1.45868e-05	0.000464069	7.48337	Not significant	ns
ANKRD16	0.0933241	0.497821	0.684753	2.62429	Not significant	ns
FBH1	-0.0422269	0.454878	0.648982	6.5583	Not significant	ns
IL15RA	0.0486084	0.652205	0.798104	5.44035	Not significant	ns
IL2RA	0.591692	7.50837e-06	0.000284797	4.33796	IS-High	***
RBM17	-0.0174475	0.746723	0.858912	7.55864	Not significant	ns
PFKFB3	-0.234296	0.0397011	0.13332	6.57112	Not significant	ns
PRKCQ	0.741237	9.97476e-07	6.46831e-05	3.54012	IS-High	****
PRKCQ-AS1	0.766765	2.48316e-05	0.000691789	4.71567	IS-High	***
LINP1	-1.36427	0.00136209	0.0126093	1.34946	IS-Low	*
SFMBT2	0.454609	0.000286672	0.00394278	4.52963	Not significant	ns
ITIH5	0.312012	0.0701287	0.196451	4.52718	Not significant	ns
KIN	0.0799359	0.262112	0.464024	4.87727	Not significant	ns
ATP5F1C	-0.044072	0.540104	0.716768	7.55694	Not significant	ns
TAF3	0.22798	0.0495274	0.154661	4.60789	Not significant	ns
GATA3	0.729897	3.65934e-06	0.000163055	5.42709	IS-High	***
CELF2	0.648416	1.64747e-05	0.000507189	8.1792	IS-High	***
USP6NL	0.0846809	0.407961	0.609216	5.14191	Not significant	ns
ECHDC3	-0.109729	0.579954	0.745816	3.93096	Not significant	ns
PROSER2	-0.343313	0.0531531	0.162725	4.61105	Not significant	ns
PROSER2-AS1	-0.00263939	0.992512	0.996107	1.81014	Not significant	ns
UPF2	0.344606	0.0036899	0.0255825	6.07875	Not significant	ns
DHTKD1	-0.0688855	0.378363	0.58159	5.99201	Not significant	ns
SEC61A2	0.0364945	0.733603	0.850984	4.17811	Not significant	ns
NUDT5	-0.110123	0.141326	0.312137	6.41241	Not significant	ns
CDC123	-0.051234	0.396631	0.599332	6.71193	Not significant	ns
CAMK1D	0.199222	0.0668853	0.190242	6.17499	Not significant	ns
RNU6ATAC39P	0.337653	0.169533	0.349817	2.05889	Not significant	ns
CCDC3	-0.0586782	0.658958	0.802258	3.95727	Not significant	ns
OPTN	-0.0184371	0.811367	0.898447	7.05843	Not significant	ns
MCM10	-0.236337	0.0430602	0.140966	4.39911	Not significant	ns
PHYH	-0.00463613	0.972471	0.983768	3.87825	Not significant	ns
SEPHS1	-0.148765	0.020316	0.0845889	5.89432	Not significant	ns
BEND7	-0.452649	0.0617402	0.180379	2.81351	Not significant	ns
PRPF18	-0.0813639	0.338667	0.542936	4.93953	Not significant	ns
FRMD4A	0.073784	0.595368	0.757899	6.04443	Not significant	ns
FAM107B	0.52782	1.04772e-05	0.000363694	6.91591	IS-High	***
HSPA14	0.0127894	0.878661	0.935461	5.82868	Not significant	ns
SUV39H2	-0.212704	0.0862891	0.226025	3.47303	Not significant	ns
DCLRE1C	0.229313	0.00310967	0.0226629	6.10348	Not significant	ns
ACBD7	-0.105672	0.649507	0.796426	3.53596	Not significant	ns
RPP38	0.0546864	0.449684	0.644538	4.34447	Not significant	ns
NMT2	0.062473	0.590217	0.753671	4.63465	Not significant	ns
FAM171A1	0.180367	0.21921	0.414716	5.04616	Not significant	ns
ITGA8	0.376521	0.0237972	0.0939496	3.63152	Not significant	ns
MINDY3	0.0888191	0.288055	0.492778	4.83259	Not significant	ns
PTER	0.272915	0.0211745	0.0868814	4.89893	Not significant	ns
RSU1	-0.120001	0.108604	0.262629	6.22177	Not significant	ns
CUBN	0.210298	0.276781	0.480551	2.06436	Not significant	ns
TRDMT1	0.334482	0.00832358	0.0457092	4.09215	Not significant	ns
VIM-AS1	0.563046	6.64407e-05	0.00139461	3.44192	IS-High	**
VIM	0.0919813	0.439718	0.636299	10.4582	Not significant	ns
ST8SIA6	0.0296254	0.916334	0.95585	1.73416	Not significant	ns
HACD1	-0.649986	0.000656702	0.0072994	3.02065	IS-Low	**
STAM	-0.0789815	0.317556	0.523232	5.11916	Not significant	ns
MRC1	0.430397	0.00957504	0.050194	5.44532	Not significant	ns
CACNB2	-0.22993	0.30063	0.506612	2.12305	Not significant	ns
NSUN6	0.118666	0.322655	0.52842	3.65527	Not significant	ns
ARL5B	-0.271194	0.000955984	0.00969277	6.09288	Not significant	ns
PLXDC2	-0.298872	0.0367343	0.126193	6.0609	Not significant	ns
NEBL	0.0773788	0.569771	0.738575	5.51654	Not significant	ns
MIR1915HG	-0.549604	0.0119089	0.0580971	1.63186	Not significant	ns
SKIDA1	-0.197269	0.330883	0.535536	2.02863	Not significant	ns
MLLT10	-0.0750675	0.325416	0.53066	5.71022	Not significant	ns
DNAJC1	0.270056	0.000670533	0.00741528	5.9434	Not significant	ns
PSME2P6	0.216231	0.0884852	0.229872	6.61882	Not significant	ns
COMMD3	0.180722	0.0058187	0.0353694	6.38514	Not significant	ns
BMI1	0.17317	0.0272074	0.102805	5.99465	Not significant	ns
SPAG6	0.883744	0.0668714	0.190242	1.00445	Not significant	ns
PIP4K2A	0.559125	4.03846e-07	3.20532e-05	6.20638	IS-High	****
MSRB2	0.0862575	0.381554	0.584724	4.95359	Not significant	ns
OTUD1	-0.183979	0.06602	0.188624	5.22676	Not significant	ns
KIAA1217	-0.152028	0.0551592	0.166747	6.88558	Not significant	ns
ARHGAP21	-0.293889	0.000278197	0.00386457	6.11207	Not significant	ns
PRTFDC1	-0.157077	0.296213	0.501514	4.03997	Not significant	ns
ENKUR	-1.21047	0.00382635	0.0261948	0.958471	IS-Low	*
THNSL1	0.0656402	0.589802	0.753336	3.40574	Not significant	ns
GPR158	0.040944	0.946389	0.972097	1.70862	Not significant	ns
LINC00836	4.7984	7.66479e-05	0.00154298	5.97003	IS-High	**
MYO3A	-0.146348	0.552484	0.725719	4.11748	Not significant	ns
APBB1IP	0.764367	3.38781e-08	5.99336e-06	5.46493	IS-High	****
PDSS1	-0.0895935	0.443546	0.639451	3.82393	Not significant	ns
ABI1	-0.0678418	0.289215	0.493821	7.52445	Not significant	ns
ANKRD26	0.224407	0.0587956	0.174121	5.31439	Not significant	ns
YME1L1	-0.0932442	0.070893	0.197937	7.17867	Not significant	ns
MASTL	-0.116876	0.231696	0.429474	5.16332	Not significant	ns
ACBD5	-0.0327656	0.645296	0.793998	5.72397	Not significant	ns
RAB18	-0.128913	0.0211178	0.0866957	7.23555	Not significant	ns
MKX	0.128351	0.737363	0.853332	1.48134	Not significant	ns
MPP7	-0.0917426	0.587293	0.751196	5.36633	Not significant	ns
WAC-AS1	0.275577	0.0471395	0.149971	4.55947	Not significant	ns
WAC	0.0521417	0.251468	0.451848	8.28761	Not significant	ns
BAMBI	-0.69074	0.00528029	0.0330729	3.3962	IS-Low	*
SVIL-AS1	-0.289007	0.0503723	0.156754	4.05839	Not significant	ns
SVIL	-0.240911	0.014341	0.0661248	6.90431	Not significant	ns
JCAD	-0.265874	0.0792688	0.213499	3.96227	Not significant	ns
MTPAP	-0.083294	0.199525	0.389965	5.9108	Not significant	ns
MAP3K8	0.0101754	0.926108	0.961221	5.77961	Not significant	ns
ZNF438	0.155129	0.14885	0.32221	3.61906	Not significant	ns
ZEB1-AS1	0.308034	0.0179378	0.0776785	3.3866	Not significant	ns
ZEB1	0.0611394	0.609922	0.769103	5.47702	Not significant	ns
ARHGAP12	0.0305331	0.657103	0.801105	5.76779	Not significant	ns
KIF5B	-0.0305614	0.529413	0.709149	8.07496	Not significant	ns
RPS4XP11	0.512206	0.000767451	0.00824766	4.56566	IS-High	**
EPC1	0.280068	0.000159177	0.00263149	6.66001	Not significant	ns
CCDC7	0.482096	0.000858951	0.00896657	3.6522	Not significant	ns
ITGB1	-0.282788	0.0241307	0.0947508	5.73794	Not significant	ns
NRP1	-0.251046	0.0296519	0.108752	5.83188	Not significant	ns
PARD3	-0.0435675	0.664835	0.805552	6.01435	Not significant	ns
RPS12P16	-0.105921	0.482208	0.671623	4.46623	Not significant	ns
LINC02635	-0.330523	0.159341	0.33641	2.15697	Not significant	ns
CUL2	0.0232809	0.730958	0.849774	5.81572	Not significant	ns
CREM	0.164207	0.042154	0.138594	5.18403	Not significant	ns
CCNY	-0.0826966	0.14443	0.315823	6.72823	Not significant	ns
FZD8	-0.465004	0.00485763	0.0313004	4.65416	Not significant	ns
ZNF248	0.0729761	0.422468	0.621788	4.64572	Not significant	ns
ZNF25	0.279232	0.00273014	0.020844	4.33447	Not significant	ns
ZNF33A	0.108921	0.201755	0.392461	5.98879	Not significant	ns
ZNF37A	0.172886	0.0495251	0.154661	5.83436	Not significant	ns
HSD17B7P2	-0.0175388	0.919985	0.957822	2.169	Not significant	ns
CCNYL2	1.07913	0.0308589	0.111674	1.03644	Not significant	ns
LINC00839	0.262224	0.377506	0.580857	4.37592	Not significant	ns
ZNF37BP	0.180209	0.0914173	0.234886	5.47558	Not significant	ns
ZNF33B	0.0286496	0.769906	0.873611	5.38643	Not significant	ns
LINC01518	-0.88414	0.32715	0.5325	0.356704	Not significant	ns
BMS1	-0.0703817	0.299892	0.506041	5.91156	Not significant	ns
RET	0.665484	0.0641297	0.1853	2.94521	Not significant	ns
CSGALNACT2	0.04065	0.620809	0.77698	5.29037	Not significant	ns
RASGEF1A	0.728662	0.000805529	0.00852463	3.29402	IS-High	**
HNRNPF	-0.0484278	0.487044	0.67547	8.98141	Not significant	ns
ZNF487	0.131123	0.312126	0.51791	2.63731	Not significant	ns
ZNF239	0.174058	0.412699	0.613393	2.51067	Not significant	ns
ZNF32	0.0677139	0.380746	0.584034	5.37306	Not significant	ns
CXCL12	0.43122	0.0276161	0.103912	7.6086	Not significant	ns
RASSF4	0.533607	0.000889603	0.00917419	5.79593	IS-High	**
DEPP1	0.110523	0.445522	0.640743	6.6523	Not significant	ns
ZNF22	0.0883455	0.340151	0.544378	5.78554	Not significant	ns
RPS19P7	-0.190573	0.0492092	0.154237	7.34541	Not significant	ns
ALOX5	0.365946	0.00247719	0.0194187	5.23935	Not significant	ns
ZFAND4	0.274706	0.0331601	0.117491	3.18269	Not significant	ns
WASHC2C	0.12807	0.201852	0.3926	4.70914	Not significant	ns
TIMM23	-0.114445	0.111273	0.266618	5.67626	Not significant	ns
NCOA4	0.0873823	0.21479	0.408535	7.85148	Not significant	ns
MSMB	0.436907	0.196072	0.38569	3.67554	Not significant	ns
FAM25BP	-0.0471367	0.917686	0.956529	1.12775	Not significant	ns
ANXA8L1	-0.256998	0.249942	0.450114	2.05805	Not significant	ns
GPRIN2	-0.24201	0.391459	0.594701	3.13697	Not significant	ns
BMS1P1	-0.338081	0.219159	0.414672	3.09844	Not significant	ns
PTPN20	-0.175708	0.648433	0.796187	2.42674	Not significant	ns
GDF10	0.617999	0.05672	0.169515	3.49959	Not significant	ns
ZNF488	0.213413	0.397681	0.599729	2.147	Not significant	ns
ANXA8	-0.0805187	0.755238	0.864628	2.26153	Not significant	ns
MAPK8	-0.079571	0.28977	0.494379	5.82839	Not significant	ns
ARHGAP22	0.138176	0.342053	0.546126	3.29254	Not significant	ns
WDFY4	0.664056	6.06837e-05	0.00130394	4.9334	IS-High	**
VSTM4	0.284563	0.150756	0.324855	4.28503	Not significant	ns
TMEM273	0.692462	2.41411e-07	2.25697e-05	3.71621	IS-High	****
C10orf71	0.366923	0.493691	0.681586	1.74669	Not significant	ns
DRGX	0.64994	0.305942	0.51138	1.48756	Not significant	ns
ERCC6	-0.0347276	0.661777	0.8037	4.67889	Not significant	ns
OGDHL	-0.512122	0.134628	0.302863	2.42184	Not significant	ns
PARG	0.101963	0.158477	0.335141	4.7706	Not significant	ns
TIMM23B	-0.196059	0.2367	0.43504	1.98263	Not significant	ns
WASHC2A	0.227811	0.0157221	0.0705505	5.18938	Not significant	ns
SGMS1	0.0396815	0.638934	0.78942	5.70855	Not significant	ns
SGMS1-AS1	0.0813377	0.53106	0.710271	3.30663	Not significant	ns
ASAH2B	-0.0812459	0.591208	0.754574	2.64193	Not significant	ns
PRKG1	-0.0808035	0.598679	0.760207	3.44251	Not significant	ns
CSTF2T	0.0216813	0.752459	0.863133	5.50559	Not significant	ns
DKK1	0.363793	0.278576	0.482369	2.69384	Not significant	ns
ZWINT	-0.231202	0.0641768	0.185401	6.51268	Not significant	ns
IPMK	-0.180133	0.0636159	0.18434	5.27517	Not significant	ns
CISD1	0.0105637	0.92311	0.9597	6.82969	Not significant	ns
UBE2D1	-0.0475404	0.50518	0.690938	5.86242	Not significant	ns
TFAM	0.0413482	0.591777	0.755031	6.22943	Not significant	ns
BICC1	-0.17978	0.268765	0.47115	4.70476	Not significant	ns
FAM133CP	0.479383	0.0780393	0.21127	2.3219	Not significant	ns
PHYHIPL	0.0230558	0.961392	0.979191	1.08705	Not significant	ns
FAM13C	-0.0564371	0.736535	0.852892	3.29281	Not significant	ns
SLC16A9	0.200425	0.350269	0.554801	4.04057	Not significant	ns
CCDC6	-0.177668	0.0366489	0.125985	6.33206	Not significant	ns
ANK3	0.155967	0.155719	0.331656	6.12211	Not significant	ns
CDK1	-0.212198	0.0659679	0.188624	6.71695	Not significant	ns
RHOBTB1	-0.328753	0.0308775	0.111715	3.40244	Not significant	ns
ARID5B	0.251246	0.00931686	0.0491372	6.8601	Not significant	ns
RTKN2	0.120122	0.35873	0.56207	5.78676	Not significant	ns
ZNF365	-0.303349	0.19333	0.381931	2.4168	Not significant	ns
ADO	-0.00964163	0.888331	0.940611	5.08986	Not significant	ns
EGR2	0.0815205	0.63692	0.787821	4.40088	Not significant	ns
NRBF2	-0.211464	0.00230753	0.018459	5.00454	Not significant	ns
JMJD1C	0.230379	0.0104299	0.0533541	6.73302	Not significant	ns
REEP3	-0.414208	1.42758e-06	8.43212e-05	6.33106	Not significant	ns
RPL7AP50	-0.203338	0.0900794	0.232365	6.30987	Not significant	ns
LINC01515	0.0761131	0.786176	0.882739	2.98337	Not significant	ns
DNAJC12	-0.538168	0.0658387	0.188436	1.86936	Not significant	ns
SIRT1	-0.0477066	0.566175	0.735607	5.26576	Not significant	ns
HERC4	0.0637112	0.277781	0.481472	6.55085	Not significant	ns
MYPN	0.376085	0.392568	0.595554	1.83586	Not significant	ns
PBLD	-0.00843353	0.955058	0.976516	2.85548	Not significant	ns
HNRNPH3	-0.101996	0.0544597	0.16542	8.16575	Not significant	ns
RUFY2	0.179109	0.0250256	0.0969844	5.06071	Not significant	ns
DNA2	-0.0409228	0.734667	0.851505	4.73134	Not significant	ns
SLC25A16	-0.168322	0.0107332	0.0544849	5.54364	Not significant	ns
TET1	0.0706485	0.771152	0.874244	2.3478	Not significant	ns
COX20P1	0.0700726	0.810453	0.898022	2.85367	Not significant	ns
CCAR1	0.191703	0.00578005	0.0351625	7.27586	Not significant	ns
STOX1	-0.509517	0.0590341	0.1745	2.7345	Not significant	ns
DDX50	0.103679	0.13061	0.297187	6.06219	Not significant	ns
DDX21	-0.150524	0.04605	0.147397	7.48668	Not significant	ns
SRGN	0.465827	8.486e-05	0.00166945	8.48243	Not significant	ns
VPS26A	-0.0858389	0.13067	0.297206	6.6686	Not significant	ns
SUPV3L1	0.00566284	0.936118	0.966236	5.67732	Not significant	ns
HKDC1	-0.690471	0.0568694	0.169828	1.43142	Not significant	ns
HK1	-0.0240501	0.737028	0.853325	6.87607	Not significant	ns
TACR2	0.0303346	0.919887	0.957786	1.28007	Not significant	ns
TSPAN15	-0.187148	0.184248	0.369539	4.83408	Not significant	ns
FAM241B	-0.0360647	0.792026	0.886629	3.72621	Not significant	ns
COL13A1	-0.721856	0.00028536	0.00393183	2.91987	IS-Low	**
AIFM2	0.00632509	0.952776	0.975632	4.03239	Not significant	ns
TYSND1	0.120313	0.240242	0.438869	4.54662	Not significant	ns
SAR1A	-0.156527	0.0011246	0.0108499	7.16399	Not significant	ns
PPA1	0.0215611	0.810343	0.898022	6.72938	Not significant	ns
LRRC20	0.225927	0.166514	0.346108	2.94813	Not significant	ns
EIF4EBP2	-0.0305363	0.574179	0.742084	7.60319	Not significant	ns
PALD1	0.438734	0.000332499	0.0044408	4.34933	Not significant	ns
PRF1	0.912428	6.24924e-09	1.67074e-06	3.76785	IS-High	****
ADAMTS14	-0.850045	0.000246278	0.00353726	3.38254	IS-Low	**
SGPL1	0.0703094	0.398825	0.6008	6.48769	Not significant	ns
PCBD1	0.0626669	0.539035	0.715848	5.64134	Not significant	ns
UNC5B	-0.538553	7.39262e-06	0.000282346	6.27277	IS-Low	***
UNC5B-AS1	-0.25379	0.274538	0.477853	3.67726	Not significant	ns
SLC29A3	0.130263	0.307992	0.513725	3.39653	Not significant	ns
CDH23	0.123087	0.608203	0.767796	3.55259	Not significant	ns
VSIR	0.127063	0.241681	0.440601	5.86516	Not significant	ns
PSAP	0.240305	0.00058343	0.0066952	10.2924	Not significant	ns
CHST3	-0.376232	0.00500657	0.0318693	4.23967	Not significant	ns
SPOCK2	0.798732	8.92324e-06	0.000323811	6.60864	IS-High	***
ASCC1	-0.0171438	0.824909	0.905807	4.76368	Not significant	ns
ANAPC16	0.195153	0.00316457	0.0229752	7.63312	Not significant	ns
DDIT4	-0.247114	0.0826637	0.219883	8.94249	Not significant	ns
DNAJB12	-0.0928028	0.176517	0.359282	5.26755	Not significant	ns
MICU1	-0.168394	0.018967	0.0808725	4.72761	Not significant	ns
MCU	-0.236281	0.0210541	0.0865089	4.85377	Not significant	ns
RPL17P50	0.101921	0.540504	0.716969	2.47634	Not significant	ns
P4HA1	-0.219605	0.0482002	0.152075	5.9027	Not significant	ns
NUDT13	0.0624238	0.719612	0.842945	2.24805	Not significant	ns
SNORA11F	0.892599	0.00421339	0.0280874	1.65344	IS-High	*
ECD	-0.135462	0.0507517	0.157452	5.11484	Not significant	ns
FAM149B1	-0.0632215	0.427056	0.625987	4.5259	Not significant	ns
DNAJC9	-0.153204	0.0917893	0.235445	6.84001	Not significant	ns
DNAJC9-AS1	-0.816292	0.0415808	0.137479	1.86749	Not significant	ns
MRPS16	-0.218032	0.00329311	0.0236381	6.8062	Not significant	ns
CFAP70	0.296624	0.151026	0.32516	2.29847	Not significant	ns
ANXA7	0.0740514	0.342068	0.546126	7.55457	Not significant	ns
RPL26P6	0.095435	0.422144	0.621434	7.89302	Not significant	ns
MSS51	0.27462	0.0645771	0.186028	2.52799	Not significant	ns
PPP3CB	0.0396132	0.516149	0.699413	5.8474	Not significant	ns
PPP3CB-AS1	0.197911	0.0815583	0.217952	3.67243	Not significant	ns
USP54	-0.282346	0.0166238	0.073621	4.88214	Not significant	ns
MYOZ1	0.51281	0.194463	0.383267	3.65858	Not significant	ns
SYNPO2L	-0.000112406	0.99975	0.99975	2.46471	Not significant	ns
SEC24C	0.027353	0.748531	0.860123	6.43513	Not significant	ns
FUT11	-0.185644	0.0178132	0.0774068	5.8611	Not significant	ns
CHCHD1	-0.0226367	0.7462	0.858539	6.31283	Not significant	ns
ZSWIM8	-0.204666	0.0198805	0.0833466	5.76557	Not significant	ns
CAMK2G	-0.0942786	0.158533	0.335215	5.88525	Not significant	ns
PLAU	-0.865486	3.07927e-06	0.000141767	7.51339	IS-Low	***
C10orf55	-0.760074	0.010032	0.0519252	1.58628	Not significant	ns
VCL	-0.191839	0.013285	0.0627081	7.65485	Not significant	ns
AP3M1	0.0216876	0.745185	0.857954	5.55401	Not significant	ns
ADK	-0.260082	0.00163485	0.0144008	6.19256	Not significant	ns
KAT6B	0.2937	0.000844781	0.00884032	6.30373	Not significant	ns
SAMD8	-0.171235	0.0378388	0.129086	5.83909	Not significant	ns
VDAC2	-0.248456	0.0116488	0.0573336	7.75898	Not significant	ns
COMTD1	-0.137939	0.324182	0.529724	5.2091	Not significant	ns
ZNF503-AS1	-0.338485	0.302843	0.508655	1.94798	Not significant	ns
ZNF503	-0.357794	0.00169444	0.0147595	6.80043	Not significant	ns
ZNF503-AS2	-0.203758	0.267235	0.469331	2.59166	Not significant	ns
LRMDA	0.0545471	0.692882	0.824909	2.86614	Not significant	ns
KCNMA1	0.248968	0.114044	0.271	4.92038	Not significant	ns
DLG5	-0.125254	0.231717	0.429474	6.45458	Not significant	ns
POLR3A	-0.0570329	0.526064	0.706752	4.67892	Not significant	ns
RPS24	0.0169772	0.820808	0.903735	10.4756	Not significant	ns
ZMIZ1-AS1	-0.175128	0.435809	0.633107	1.54778	Not significant	ns
ZMIZ1	-0.0833775	0.283685	0.488041	7.02785	Not significant	ns
PPIF	-0.364702	0.000822399	0.00867031	6.48643	Not significant	ns
ZCCHC24	-0.068407	0.623167	0.778673	5.30873	Not significant	ns
EIF5AL1	-0.427368	0.000139542	0.00240164	7.91998	Not significant	ns
NUTM2B-AS1	0.139441	0.287504	0.492167	5.50001	Not significant	ns
TMEM254-AS1	-0.430022	0.00869358	0.0469793	2.18629	Not significant	ns
TMEM254	-0.106648	0.297477	0.502912	5.42354	Not significant	ns
RPL22P18	-0.550364	0.00100392	0.0100394	4.14765	IS-Low	*
PLAC9	0.351972	0.0985934	0.247116	3.80388	Not significant	ns
ANXA11	-0.082367	0.338581	0.542892	7.47227	Not significant	ns
MAT1A	-0.238333	0.485956	0.674391	1.7459	Not significant	ns
PRXL2A	-0.148961	0.168968	0.349185	7.46584	Not significant	ns
TSPAN14	0.0285677	0.650612	0.797256	7.60822	Not significant	ns
GHITM	-0.0862315	0.183611	0.368795	7.86287	Not significant	ns
CERNA2	-0.0655394	0.746808	0.858914	4.74677	Not significant	ns
CDHR1	-0.533478	0.0511587	0.158392	3.21731	Not significant	ns
CCSER2	0.142931	0.0443987	0.143925	5.5896	Not significant	ns
WAPL	0.107978	0.0579375	0.172443	6.43793	Not significant	ns
LDB3	0.48131	0.139497	0.309707	4.81227	Not significant	ns
BMPR1A	-0.153731	0.114762	0.271816	4.60575	Not significant	ns
MMRN2	0.246386	0.0373351	0.127681	4.29844	Not significant	ns
SNCG	0.420051	0.092476	0.236529	4.23002	Not significant	ns
ADIRF-AS1	-0.494663	0.000501104	0.00599397	3.7173	Not significant	ns
ADIRF	0.202329	0.282765	0.486899	7.05866	Not significant	ns
GLUD1	-0.0740674	0.358965	0.562263	7.23204	Not significant	ns
SHLD2	-0.0339709	0.677815	0.814608	5.09528	Not significant	ns
NUTM2A-AS1	-0.0255443	0.817891	0.901957	5.04204	Not significant	ns
LINC00863	-0.193969	0.214024	0.407587	2.25006	Not significant	ns
MINPP1	0.0139097	0.90712	0.950206	4.73662	Not significant	ns
PAPSS2	0.19884	0.213283	0.406786	5.54237	Not significant	ns
ATAD1	0.0350066	0.676619	0.813619	6.44803	Not significant	ns
PTEN	0.0169485	0.826652	0.90665	7.53032	Not significant	ns
RPL11P3	0.173089	0.300007	0.506067	5.35903	Not significant	ns
RNLS	-0.1338	0.384021	0.587796	2.77334	Not significant	ns
ANKRD22	0.306915	0.0340102	0.119538	6.04853	Not significant	ns
STAMBPL1	0.437414	4.75708e-05	0.00109341	4.60572	Not significant	ns
ACTA2	-0.426243	0.00420202	0.0280362	7.08118	Not significant	ns
FAS	0.161927	0.239111	0.437696	5.91324	Not significant	ns
CH25H	0.374459	0.0735572	0.202697	3.83324	Not significant	ns
LIPA	0.383458	0.000957661	0.00970332	6.94629	Not significant	ns
IFIT2	0.171829	0.346579	0.550962	4.77568	Not significant	ns
IFIT3	0.105605	0.565066	0.735045	6.75131	Not significant	ns
IFIT1	-0.0672595	0.745797	0.858334	6.03338	Not significant	ns
IFIT5	0.269418	0.0124149	0.0598327	5.30677	Not significant	ns
PANK1	-0.078338	0.640156	0.790142	3.53227	Not significant	ns
KIF20B	0.113967	0.347022	0.551436	5.55413	Not significant	ns
LINC00865	-0.0648814	0.769872	0.873611	2.33559	Not significant	ns
RPP30	0.00947192	0.88076	0.936566	5.39513	Not significant	ns
ANKRD1	-0.67131	0.176362	0.359015	3.82217	Not significant	ns
PCGF5	0.193359	0.0172725	0.0757453	6.4358	Not significant	ns
HECTD2	-0.134806	0.209818	0.403154	4.07245	Not significant	ns
PPP1R3C	-0.0762209	0.737991	0.853659	3.90417	Not significant	ns
TNKS2	0.00229883	0.97222	0.98365	6.45045	Not significant	ns
FGFBP3	0.319078	0.0866167	0.22664	2.34759	Not significant	ns
BTAF1	-0.00708224	0.929856	0.963034	6.11836	Not significant	ns
CPEB3	0.0896983	0.427673	0.626437	5.15069	Not significant	ns
IDE	0.0867487	0.21426	0.407935	5.15036	Not significant	ns
KIF11	-0.263862	0.0161503	0.0719211	5.59782	Not significant	ns
HHEX	0.497212	0.00100611	0.0100472	4.71684	Not significant	ns
EXOC6	0.242785	0.00839572	0.0460225	4.8315	Not significant	ns
CYP26A1	0.0928602	0.838072	0.91335	1.5094	Not significant	ns
MYOF	-0.264576	0.00629269	0.0372891	6.31074	Not significant	ns
CEP55	-0.372975	0.00379849	0.0260744	5.3062	Not significant	ns
FFAR4	0.225376	0.29633	0.501565	2.07218	Not significant	ns
FRA10AC1	0.200987	0.0180944	0.0781354	5.71002	Not significant	ns
SLC35G1	-0.127136	0.464988	0.657665	3.56237	Not significant	ns
PLCE1	0.0357109	0.850246	0.920105	3.57504	Not significant	ns
NOC3L	0.171964	0.0766319	0.208535	5.35963	Not significant	ns
TBC1D12	-0.0199839	0.826117	0.906285	3.90985	Not significant	ns
HELLS	0.0250911	0.821255	0.904068	7.39579	Not significant	ns
CYP2C18	0.55561	0.0225578	0.090797	4.30524	Not significant	ns
CYP2C19	0.262086	0.515908	0.699291	1.3717	Not significant	ns
CYP2C9	1.18012	0.000580488	0.00668131	2.46807	IS-High	**
PDLIM1	-0.206236	0.0330969	0.117389	8.15478	Not significant	ns
SORBS1	-0.281869	0.139832	0.310266	3.97336	Not significant	ns
ALDH18A1	-0.236301	0.00193661	0.0162511	6.03091	Not significant	ns
TCTN3	-0.144953	0.0377878	0.12894	5.20541	Not significant	ns
ENTPD1	0.392124	0.000188179	0.00299339	6.40336	Not significant	ns
ENTPD1-AS1	-0.0197228	0.812249	0.899031	4.38806	Not significant	ns
CCNJ	-0.0232236	0.850087	0.920062	3.36324	Not significant	ns
ZNF518A	0.32	0.000241308	0.0035014	6.11383	Not significant	ns
BLNK	0.41669	0.00193621	0.0162511	5.74674	Not significant	ns
TLL2	0.197125	0.629951	0.783148	1.02199	Not significant	ns
TM9SF3	-0.0360195	0.447974	0.642873	7.89603	Not significant	ns
PIK3AP1	0.648012	1.21327e-05	0.000406969	5.24453	IS-High	***
RPL13AP5	0.55785	0.37132	0.575087	8.75505	Not significant	ns
LCOR	0.0298083	0.699648	0.829915	7.02388	Not significant	ns
ARHGAP19	0.0724557	0.434164	0.631655	4.88078	Not significant	ns
FRAT1	0.297395	0.0246973	0.0960599	3.64819	Not significant	ns
FRAT2	-0.0501701	0.629363	0.782481	5.23583	Not significant	ns
RRP12	-0.142255	0.24718	0.447254	4.07304	Not significant	ns
PGAM1	-0.203484	0.182566	0.367448	3.8542	Not significant	ns
EXOSC1	0.0453753	0.483543	0.672573	5.20924	Not significant	ns
ZDHHC16	-0.231387	0.0196523	0.0828142	4.3004	Not significant	ns
MMS19	0.0194576	0.837155	0.912939	5.58966	Not significant	ns
UBTD1	-0.322869	0.016465	0.0730878	3.29292	Not significant	ns
ANKRD2	-0.523948	0.265694	0.467542	2.22406	Not significant	ns
MORN4	-0.256468	0.187759	0.374247	2.31101	Not significant	ns
PI4K2A	-0.260293	0.000893524	0.00920027	4.99534	Not significant	ns
AVPI1	-0.714274	2.22761e-06	0.000110575	3.91203	IS-Low	***
MARVELD1	-0.542138	7.06288e-05	0.00145448	5.63731	IS-Low	**
ZFYVE27	0.105666	0.123646	0.286098	4.94267	Not significant	ns
GOLGA7B	-0.684376	0.0152249	0.0690719	2.52445	Not significant	ns
CRTAC1	-0.781423	0.0108075	0.0547343	2.22894	Not significant	ns
R3HCC1L	0.0440784	0.562946	0.73335	4.20746	Not significant	ns
LOXL4	-0.0656321	0.799606	0.890796	3.32225	Not significant	ns
PYROXD2	0.00682291	0.967309	0.981669	3.49764	Not significant	ns
HPS1	0.162704	0.0150501	0.0684935	5.39109	Not significant	ns
CNNM1	-0.332326	0.315009	0.520936	1.64269	Not significant	ns
GOT1	-0.0578488	0.523879	0.705122	5.94203	Not significant	ns
LINC01475	0.211551	0.566002	0.735446	1.40622	Not significant	ns
NKX2-3	0.184517	0.537592	0.714786	3.13636	Not significant	ns
SLC25A28	-0.243284	0.0223034	0.0900499	5.37942	Not significant	ns
ENTPD7	-0.299218	0.00394949	0.0267784	4.77338	Not significant	ns
CUTC	0.0760176	0.341607	0.545843	4.99915	Not significant	ns
COX15	0.210006	0.0179583	0.0776972	4.75924	Not significant	ns
DNMBP	-0.286309	0.00815748	0.0451223	4.82358	Not significant	ns
ERLIN1	-0.226384	0.00960164	0.0502722	5.88514	Not significant	ns
CHUK	-0.200247	0.00613702	0.036738	5.00446	Not significant	ns
CWF19L1	0.0186505	0.778426	0.878297	4.89506	Not significant	ns
SNORA12	1.14453	7.04805e-06	0.000272602	2.45911	IS-High	***
BLOC1S2	-0.134318	0.0939844	0.238918	6.37376	Not significant	ns
SCD	-0.545988	0.0031801	0.023033	8.33602	IS-Low	*
OLMALINC	0.0985359	0.439966	0.636361	3.95037	Not significant	ns
SEC31B	0.333094	0.00285118	0.0214352	4.47155	Not significant	ns
NDUFB8	-0.0771956	0.167449	0.34732	6.91096	Not significant	ns
HIF1AN	0.0333444	0.633034	0.785442	5.78772	Not significant	ns
SLF2	0.167855	0.0148237	0.0677355	6.09041	Not significant	ns
MRPL43	-0.0788413	0.229065	0.426169	5.96672	Not significant	ns
TWNK	-0.1509	0.183863	0.369185	3.43106	Not significant	ns
LZTS2	-0.305977	0.000103145	0.00191453	6.26268	Not significant	ns
SFXN3	-0.149802	0.14746	0.320106	4.68968	Not significant	ns
KAZALD1	-0.157565	0.379207	0.582417	2.42154	Not significant	ns
TLX1	0.0723759	0.932151	0.964268	0.712234	Not significant	ns
LBX1-AS1	0.542261	0.504197	0.690337	0.541815	Not significant	ns
BTRC	-0.0269231	0.69582	0.827366	4.75995	Not significant	ns
RNU2-59P	-0.10056	0.788826	0.884542	2.42589	Not significant	ns
DPCD	-0.239965	0.050011	0.155916	3.62027	Not significant	ns
POLL	0.0024781	0.980874	0.988855	4.25921	Not significant	ns
FBXW4	-0.00458457	0.958716	0.977837	5.56136	Not significant	ns
NPM3	-0.342948	0.00401831	0.0271312	5.17124	Not significant	ns
OGA	0.229221	0.000521348	0.00616148	8.30433	Not significant	ns
KCNIP2	0.151697	0.397551	0.599729	2.21838	Not significant	ns
ARMH3	0.0345609	0.581401	0.747172	4.8834	Not significant	ns
HPS6	-0.133862	0.110816	0.266067	4.62276	Not significant	ns
LDB1	-0.403658	0.000889786	0.00917419	4.79684	Not significant	ns
PPRC1	-0.184284	0.0249955	0.0969435	5.4009	Not significant	ns
NOLC1	-0.101307	0.232211	0.429907	6.62897	Not significant	ns
ELOVL3	-1.20127	8.86491e-05	0.00171706	1.6094	IS-Low	**
GBF1	-0.231573	0.0161267	0.0718521	5.85592	Not significant	ns
NFKB2	0.0215558	0.874864	0.933095	5.7656	Not significant	ns
FBXL15	0.0883081	0.361274	0.564719	4.71557	Not significant	ns
CUEDC2	-0.0395019	0.68526	0.819998	4.47305	Not significant	ns
MFSD13A	-0.260732	0.0490184	0.153772	3.4738	Not significant	ns
ACTR1A	-0.112222	0.143685	0.314735	5.50251	Not significant	ns
SUFU	0.140337	0.105111	0.25777	4.93998	Not significant	ns
TRIM8	-0.124043	0.220194	0.415662	7.00453	Not significant	ns
ARL3	-0.292508	0.00860348	0.0466744	5.80423	Not significant	ns
SFXN2	0.0100564	0.932069	0.964268	4.26036	Not significant	ns
WBP1L	0.0854704	0.26163	0.46344	5.87627	Not significant	ns
BORCS7	-0.0195206	0.809024	0.897161	5.66642	Not significant	ns
CNNM2	-0.063658	0.552515	0.725719	3.27338	Not significant	ns
NT5C2	-0.187649	0.0329097	0.116848	6.54985	Not significant	ns
INA	-0.0371014	0.916924	0.956007	2.15966	Not significant	ns
PCGF6	-0.323796	0.0024258	0.0191142	4.43828	Not significant	ns
TAF5	-0.000937352	0.993063	0.996265	3.43916	Not significant	ns
PDCD11	0.0682862	0.444693	0.640094	5.23971	Not significant	ns
CALHM2	0.0499128	0.684508	0.819742	4.3695	Not significant	ns
NEURL1	-0.16108	0.505773	0.691254	3.35526	Not significant	ns
SH3PXD2A	-0.326051	0.000228141	0.00338524	7.32051	Not significant	ns
SH3PXD2A-AS1	-0.620657	0.0192405	0.0817442	2.26215	Not significant	ns
STN1	0.265392	0.0497493	0.155227	4.03657	Not significant	ns
SLK	-0.125758	0.170921	0.351744	7.1334	Not significant	ns
COL17A1	-0.592016	0.0124823	0.0600814	8.40196	Not significant	ns
SFR1	-0.143376	0.25289	0.453537	4.07304	Not significant	ns
GSTO1	-0.0248636	0.8206	0.903624	6.15674	Not significant	ns
GSTO2	-0.652406	0.00647643	0.0380765	3.93294	IS-Low	*
ITPRIP	-0.293073	0.00282033	0.0212906	5.36981	Not significant	ns
SORCS1	0.647464	0.111977	0.267968	1.44723	Not significant	ns
XPNPEP1	-0.0281085	0.689495	0.82274	5.86152	Not significant	ns
ADD3	0.132991	0.193172	0.381854	7.72615	Not significant	ns
MXI1	-0.200139	0.038151	0.129715	5.95167	Not significant	ns
SMNDC1	-0.2089	0.00202383	0.0167813	6.46017	Not significant	ns
DUSP5	-0.103231	0.461296	0.654539	6.90523	Not significant	ns
SMC3	-0.0578114	0.526676	0.707263	6.64094	Not significant	ns
RBM20	0.289393	0.178785	0.362205	2.62115	Not significant	ns
PDCD4-AS1	-0.0177362	0.943962	0.970781	2.12646	Not significant	ns
PDCD4	0.248985	0.00376414	0.0259276	7.66554	Not significant	ns
BBIP1	-0.00544821	0.950624	0.974411	5.03599	Not significant	ns
SHOC2	0.130569	0.0664541	0.189572	6.2146	Not significant	ns
RPL13AP6	0.708675	0.00019132	0.00302126	2.8588	IS-High	**
ADRA2A	0.257297	0.254343	0.455189	4.82252	Not significant	ns
GPAM	-0.10816	0.200116	0.390721	4.29708	Not significant	ns
ACSL5	0.468135	2.51723e-05	0.00069619	4.93913	Not significant	ns
ZDHHC6	-0.00958453	0.882344	0.937159	5.80787	Not significant	ns
VTI1A	0.139551	0.0742707	0.20393	4.78439	Not significant	ns
TCF7L2	-0.0990982	0.246722	0.446675	5.82875	Not significant	ns
RPS15AP30	-0.327197	0.0320858	0.114734	2.29658	Not significant	ns
NRAP	0.234619	0.643543	0.79293	4.65673	Not significant	ns
CASP7	-0.0825123	0.375909	0.579571	5.95884	Not significant	ns
PLEKHS1	0.0808576	0.803592	0.893603	3.38143	Not significant	ns
DCLRE1A	-0.0667376	0.517565	0.700516	4.15887	Not significant	ns
NHLRC2	-0.010083	0.878274	0.935356	6.20643	Not significant	ns
ADRB1	0.0611492	0.848022	0.918801	1.92077	Not significant	ns
CCDC186	0.142898	0.0572139	0.170676	6.21998	Not significant	ns
VWA2	-0.903064	0.000435515	0.00538265	3.4433	IS-Low	**
AFAP1L2	-0.440604	0.00625802	0.0371478	4.94511	Not significant	ns
ABLIM1	-0.0909094	0.500075	0.686482	6.82472	Not significant	ns
TRUB1	-0.13681	0.112049	0.268034	5.59383	Not significant	ns
ATRNL1	-0.0916968	0.794931	0.887991	2.08335	Not significant	ns
GFRA1	0.379592	0.0637385	0.184625	4.30389	Not significant	ns
PNLIPRP3	-1.88174	0.00556347	0.0342313	0.973303	IS-Low	*
HSPA12A	-0.0258391	0.863977	0.928348	3.46576	Not significant	ns
SHTN1	-0.203824	0.0855138	0.22468	5.69391	Not significant	ns
SLC18A2	0.18662	0.388909	0.592447	3.24199	Not significant	ns
PDZD8	-0.0861133	0.259355	0.46075	5.35848	Not significant	ns
EMX2	-0.0564942	0.823169	0.904953	1.57961	Not significant	ns
RAB11FIP2	0.21897	0.0093719	0.0493669	5.45878	Not significant	ns
CASC2	-0.259743	0.276979	0.480739	1.98655	Not significant	ns
FAM204A	0.0452859	0.546033	0.721307	6.13957	Not significant	ns
CACUL1	-0.0366499	0.577363	0.743991	6.81406	Not significant	ns
RPL17P36	0.0621533	0.774475	0.876382	2.46534	Not significant	ns
NANOS1	-0.837668	0.000633093	0.00710958	1.81403	IS-Low	**
EIF3A	0.151889	0.0629235	0.182925	7.10517	Not significant	ns
SFXN4	-0.0114376	0.913721	0.954497	4.68488	Not significant	ns
PRDX3	-0.166401	0.0832316	0.220893	7.46927	Not significant	ns
GRK5	0.18216	0.0884302	0.229831	4.72662	Not significant	ns
RGS10	0.261532	0.00609879	0.0366047	6.47665	Not significant	ns
TIAL1	-0.0184991	0.719611	0.842945	7.2967	Not significant	ns
BAG3	-0.287073	0.00573595	0.0349781	6.92899	Not significant	ns
INPP5F	-0.189144	0.128744	0.294103	5.78714	Not significant	ns
MCMBP	-0.222324	0.00429314	0.0285193	6.64428	Not significant	ns
SEC23IP	-0.0815944	0.205903	0.398244	5.79098	Not significant	ns
RPL21P16	0.114874	0.388503	0.592319	8.56423	Not significant	ns
PLPP4	-0.855217	0.00824518	0.0454438	2.2742	IS-Low	*
WDR11	-0.0384849	0.513646	0.697634	6.52443	Not significant	ns
FGFR2	-0.24781	0.110562	0.265724	5.84532	Not significant	ns
ATE1	0.0399867	0.569895	0.738614	5.36481	Not significant	ns
NSMCE4A	0.0726439	0.293888	0.498782	6.61609	Not significant	ns
TACC2	-0.358062	0.00342562	0.0242692	5.73728	Not significant	ns
PLEKHA1	-0.133586	0.115731	0.273345	7.02814	Not significant	ns
HTRA1	-0.504335	0.00236048	0.0187448	6.54954	IS-Low	*
DMBT1	-0.150822	0.783757	0.881452	4.06402	Not significant	ns
FAM24B	-0.156377	0.137478	0.306963	4.0126	Not significant	ns
C10orf88	-0.0157845	0.849698	0.919739	3.72524	Not significant	ns
PSTK	-0.0341854	0.796321	0.888826	3.22664	Not significant	ns
IKZF5	-0.0035025	0.960819	0.979065	5.1601	Not significant	ns
ACADSB	0.0845575	0.379578	0.58281	5.03121	Not significant	ns
BUB3	-0.00545574	0.936579	0.966449	7.48765	Not significant	ns
CPXM2	-0.106346	0.480655	0.67027	4.86158	Not significant	ns
CHST15	-0.0807481	0.537369	0.714632	5.68574	Not significant	ns
OAT	-0.0818359	0.438943	0.63566	7.71233	Not significant	ns
NKX1-2	0.162855	0.694324	0.826302	1.10772	Not significant	ns
LHPP	0.221704	0.0214605	0.0877122	4.61034	Not significant	ns
FAM53B	0.289374	0.00306959	0.022446	5.721	Not significant	ns
EEF1AKMT2	-0.116042	0.162571	0.340961	5.30531	Not significant	ns
ABRAXAS2	-0.00251043	0.97325	0.984171	4.67057	Not significant	ns
ZRANB1	0.0629391	0.330877	0.535536	5.71307	Not significant	ns
CTBP2	-0.20632	0.0278685	0.104532	6.54649	Not significant	ns
EDRF1-DT	0.202701	0.257032	0.458299	2.08514	Not significant	ns
EDRF1	0.232076	0.00710173	0.0405786	5.27437	Not significant	ns
UROS	0.0563955	0.517041	0.700248	4.96222	Not significant	ns
BCCIP	-0.0159167	0.828721	0.907798	6.33546	Not significant	ns
DHX32	-0.184478	0.0283559	0.10585	5.02399	Not significant	ns
FANK1	-0.226904	0.0900249	0.232296	3.12888	Not significant	ns
ADAM12	-0.856116	8.46347e-06	0.000310036	5.88782	IS-Low	***
DOCK1	-0.229528	0.0160528	0.0716128	5.64947	Not significant	ns
PTPRE	0.121424	0.212584	0.406214	5.61686	Not significant	ns
MKI67	0.0204444	0.853576	0.921883	6.61518	Not significant	ns
MGMT	0.0565271	0.57082	0.739184	5.0325	Not significant	ns
EBF3	0.0537038	0.798128	0.889734	3.6643	Not significant	ns
C10orf143	0.421528	0.00913686	0.0485718	2.55313	Not significant	ns
GLRX3	-0.134201	0.0948388	0.239995	6.77807	Not significant	ns
TCERG1L	-0.329662	0.413593	0.614422	1.86814	Not significant	ns
PPP2R2D	-0.0605029	0.450858	0.64519	4.9556	Not significant	ns
BNIP3	-0.780298	1.97471e-06	9.99756e-05	5.38358	IS-Low	****
JAKMIP3	-0.128166	0.688133	0.822257	1.12292	Not significant	ns
DPYSL4	-0.896909	0.0149203	0.068075	1.18672	Not significant	ns
STK32C	-0.0710559	0.545431	0.720698	3.57769	Not significant	ns
LRRC27	0.126325	0.403994	0.605593	2.46416	Not significant	ns
PWWP2B	0.125346	0.229817	0.427095	5.02956	Not significant	ns
INPP5A	-0.191807	0.0841112	0.222506	4.13148	Not significant	ns
ADAM8	-0.050492	0.700435	0.830445	6.19499	Not significant	ns
TUBGCP2	-0.0528919	0.477155	0.667465	6.17741	Not significant	ns
ZNF511	-0.0662887	0.417915	0.617891	5.07121	Not significant	ns
FUOM	0.154885	0.223852	0.41985	3.95494	Not significant	ns
ECHS1	-0.0871051	0.292431	0.49725	6.50386	Not significant	ns
PAOX	0.253912	0.071453	0.199026	3.14542	Not significant	ns
MTG1	0.0584106	0.550725	0.724616	5.36811	Not significant	ns
SCART1	-0.189698	0.309745	0.515363	2.15524	Not significant	ns
CYP2E1	0.210013	0.327582	0.532789	4.46157	Not significant	ns
SYCE1	-0.0373161	0.956546	0.976848	1.46861	Not significant	ns
BET1L	-0.0140457	0.848846	0.919206	5.57989	Not significant	ns
RIC8A	-0.0483653	0.32625	0.531565	6.21219	Not significant	ns
SIRT3	0.0339387	0.690313	0.823369	4.19193	Not significant	ns
PSMD13	0.0262667	0.69533	0.827113	6.7704	Not significant	ns
PGGHG	0.331445	0.0630905	0.183305	6.57214	Not significant	ns
IFITM2	-0.0733886	0.531245	0.710361	6.74964	Not significant	ns
IFITM3	-0.179353	0.149419	0.323084	8.57954	Not significant	ns
B4GALNT4	-0.809373	0.00496196	0.0317007	3.57847	IS-Low	*
PKP3	-0.542339	9.84182e-05	0.00184704	6.51197	IS-Low	**
SIGIRR	0.452242	0.000311446	0.00421671	5.22076	Not significant	ns
ANO9	0.108513	0.549977	0.723943	5.7205	Not significant	ns
PTDSS2	-0.00251617	0.982341	0.989949	3.79668	Not significant	ns
RNH1	-0.180597	0.0258682	0.0992461	6.95191	Not significant	ns
HRAS	-0.0154404	0.907029	0.950206	5.35999	Not significant	ns
LRRC56	-0.168384	0.375435	0.579074	2.84855	Not significant	ns
LMNTD2	-0.0867798	0.662902	0.804144	2.04161	Not significant	ns
RASSF7	-0.0106206	0.927511	0.9619	5.13865	Not significant	ns
MIR210HG	-0.47809	0.00720762	0.0410912	4.59127	Not significant	ns
PHRF1	-0.150653	0.0260864	0.0999575	5.52299	Not significant	ns
IRF7	0.283395	0.0377469	0.12883	5.54606	Not significant	ns
DRD4	-0.264132	0.279251	0.483086	1.62134	Not significant	ns
DEAF1	-0.0783576	0.385443	0.58944	4.5161	Not significant	ns
EPS8L2	-0.303699	0.0428441	0.140354	6.29549	Not significant	ns
TMEM80	0.125449	0.137791	0.307404	5.36143	Not significant	ns
TALDO1	-0.0729861	0.397121	0.599517	7.86304	Not significant	ns
GATD1	-0.329204	9.17177e-05	0.00176414	5.69748	Not significant	ns
SLC25A22	-0.0417299	0.718764	0.842474	5.2791	Not significant	ns
PIDD1	-0.022893	0.857999	0.924554	4.54505	Not significant	ns
RPLP2	0.173254	0.0524282	0.161274	10.7689	Not significant	ns
PNPLA2	-0.0163551	0.838482	0.913536	5.73543	Not significant	ns
CRACR2B	0.166069	0.404989	0.606447	3.84233	Not significant	ns
CD151	-0.384995	0.000127897	0.00224543	6.37881	Not significant	ns
POLR2L	-0.205705	0.0066231	0.0386111	7.14179	Not significant	ns
TSPAN4	-0.120289	0.388694	0.592347	5.03229	Not significant	ns
CHID1	0.0411921	0.629083	0.78226	5.31501	Not significant	ns
AP2A2	-0.0434547	0.529962	0.709675	5.79081	Not significant	ns
MUC2	-0.275798	0.637078	0.78783	0.86174	Not significant	ns
MUC5AC	-0.704595	0.444037	0.639678	0.391532	Not significant	ns
MUC5B	0.117118	0.848597	0.919083	7.44481	Not significant	ns
TOLLIP	-0.186207	0.0244386	0.0954677	6.17651	Not significant	ns
MOB2	-0.0641376	0.380352	0.583701	4.9425	Not significant	ns
DUSP8	-0.339408	0.0454684	0.146087	3.08029	Not significant	ns
CTSD	0.242485	0.0537686	0.164082	8.65998	Not significant	ns
RPL36AP39	0.232449	0.599749	0.760807	3.38202	Not significant	ns
SYT8	-0.0893223	0.766925	0.872099	2.70529	Not significant	ns
TNNI2	0.397566	0.236341	0.434662	5.18862	Not significant	ns
LSP1	0.4071	0.00110614	0.0107366	7.43069	Not significant	ns
TNNT3	-0.0188647	0.953488	0.975942	5.41042	Not significant	ns
MRPL23	-0.132166	0.178534	0.361889	5.66966	Not significant	ns
H19	-0.0921896	0.766776	0.872073	7.73196	Not significant	ns
ASCL2	0.0764473	0.64004	0.790142	4.41221	Not significant	ns
C11orf21	0.888778	8.63794e-05	0.00168429	3.15487	IS-High	**
TSPAN32	0.942505	1.70916e-05	0.00052196	2.56046	IS-High	***
CD81	0.117424	0.139317	0.309571	7.94278	Not significant	ns
TSSC4	-0.362906	0.016759	0.0739617	2.92114	Not significant	ns
KCNQ1	0.385637	0.0141105	0.0653361	4.18544	Not significant	ns
KCNQ1OT1	-0.000716719	0.996366	0.997937	6.28979	Not significant	ns
CDKN1C	-0.251742	0.0975021	0.245187	6.38809	Not significant	ns
SLC22A18AS	-0.104024	0.685033	0.819901	2.12369	Not significant	ns
SLC22A18	0.123276	0.324145	0.52972	4.28207	Not significant	ns
PHLDA2	-0.485372	0.00166059	0.0145686	5.982	Not significant	ns
NAP1L4	0.144232	0.0214633	0.0877122	7.83494	Not significant	ns
OSBPL5	-0.338526	0.00377365	0.0259506	3.80139	Not significant	ns
ZNF195	0.00105161	0.988223	0.993404	5.2033	Not significant	ns
NUP98	0.0190612	0.731776	0.850057	6.61028	Not significant	ns
PGAP2	-0.0396407	0.649183	0.796426	5.36254	Not significant	ns
RHOG	0.197883	0.00677775	0.0392425	5.72163	Not significant	ns
STIM1	0.00793945	0.92756	0.9619	5.84737	Not significant	ns
RRM1	-0.0681597	0.425322	0.624239	7.53592	Not significant	ns
TRIM21	0.312009	0.000434164	0.00537031	4.83103	Not significant	ns
TRIM68	0.0730765	0.530757	0.710114	3.753	Not significant	ns
HBB	0.161527	0.528893	0.70874	8.16755	Not significant	ns
TRIM6	-0.219004	0.243191	0.442347	2.60185	Not significant	ns
TRIM5	0.204802	0.0307795	0.111519	4.98569	Not significant	ns
TRIM22	0.481507	9.63593e-06	0.000339912	7.90488	Not significant	ns
CAVIN3	-0.388339	0.00705352	0.0403637	4.648	Not significant	ns
SMPD1	0.0436585	0.691966	0.824397	4.27786	Not significant	ns
APBB1	-0.0571775	0.691498	0.824143	3.78638	Not significant	ns
TRIM3	-0.285681	0.0356032	0.123702	2.96766	Not significant	ns
ARFIP2	-0.0471451	0.565351	0.735045	4.72912	Not significant	ns
TIMM10B	0.12949	0.0379133	0.129224	5.12612	Not significant	ns
DNHD1	0.0535037	0.632537	0.785273	3.50458	Not significant	ns
RRP8	0.0794218	0.313187	0.519218	3.9389	Not significant	ns
ILK	-0.230441	0.00186617	0.0157904	5.5832	Not significant	ns
TAF10	0.0780857	0.510906	0.695343	2.84398	Not significant	ns
TPP1	0.271952	2.87484e-05	0.000764567	6.85242	Not significant	ns
DCHS1	-0.452658	0.00223963	0.0180581	3.49674	Not significant	ns
MRPL17	-0.192431	0.0185413	0.0795918	5.92792	Not significant	ns
GVINP1	1.1476	0.0263315	0.100593	4.51762	Not significant	ns
ZNF215	0.333347	0.118605	0.277638	2.55745	Not significant	ns
ZNF214	-0.187289	0.44186	0.637945	1.97793	Not significant	ns
OLFML1	0.120093	0.524111	0.705342	2.93691	Not significant	ns
PPFIBP2	0.0642086	0.583157	0.748419	5.62632	Not significant	ns
CYB5R2	-0.605173	5.21283e-05	0.00116821	4.50279	IS-Low	**
EIF3F	0.110199	0.324827	0.530153	5.93701	Not significant	ns
TUB	-0.223107	0.364983	0.568768	2.78371	Not significant	ns
RIC3	0.47812	0.0104378	0.0533764	5.04708	Not significant	ns
STK33	-0.161761	0.579743	0.745763	2.00711	Not significant	ns
TRIM66	0.114126	0.22641	0.423032	4.88145	Not significant	ns
RPL27A	0.031439	0.652908	0.79849	10.0555	Not significant	ns
AKIP1	-0.247365	0.0358072	0.124184	4.88458	Not significant	ns
TMEM9B	0.0306268	0.634	0.786194	6.44886	Not significant	ns
TMEM9B-AS1	0.216463	0.20679	0.399306	2.9365	Not significant	ns
NRIP3	-0.260443	0.19268	0.381133	3.70503	Not significant	ns
SCUBE2	-0.162601	0.465421	0.657665	3.60425	Not significant	ns
DENND5A	-0.118735	0.179613	0.363255	5.46751	Not significant	ns
TMEM41B	-0.121101	0.0818138	0.21835	6.03291	Not significant	ns
IPO7	-0.0303553	0.66158	0.803661	7.37425	Not significant	ns
ZNF143	-0.0494695	0.50736	0.692428	4.48746	Not significant	ns
WEE1	-0.0668801	0.519538	0.70208	7.12036	Not significant	ns
RPL23AP65	-0.0622502	0.68842	0.822295	5.84112	Not significant	ns
SWAP70	0.130903	0.118285	0.277187	6.7242	Not significant	ns
SBF2-AS1	-0.0238197	0.86254	0.927218	3.60886	Not significant	ns
SBF2	-0.119529	0.114465	0.271491	5.74141	Not significant	ns
ADM	-0.450592	0.00625144	0.0371406	6.98791	Not significant	ns
AMPD3	0.185956	0.105728	0.258618	5.75774	Not significant	ns
RNF141	0.00103547	0.990126	0.994629	7.11061	Not significant	ns
LYVE1	0.395494	0.0884394	0.229831	3.25791	Not significant	ns
CTR9	0.202282	0.00336478	0.0239547	6.00583	Not significant	ns
EIF4G2	-0.0721263	0.217154	0.411797	9.67092	Not significant	ns
ZBED5	0.0729718	0.26581	0.467673	6.05372	Not significant	ns
ZBED5-AS1	0.139781	0.240982	0.439695	4.17242	Not significant	ns
GALNT18	-0.174714	0.322542	0.528348	4.45643	Not significant	ns
USP47	0.161507	0.00533552	0.0332956	6.47518	Not significant	ns
DKK3	-0.536116	0.000577487	0.0066643	5.58003	IS-Low	**
MICAL2	-0.460901	0.000256619	0.00364457	4.70314	Not significant	ns
PARVA	-0.352961	6.3553e-05	0.00135075	5.76633	Not significant	ns
TEAD1	-0.258975	0.00416145	0.0278508	6.32596	Not significant	ns
LINC00958	-0.21434	0.238961	0.437541	4.33711	Not significant	ns
RASSF10	-0.563045	0.00317731	0.0230238	3.95569	IS-Low	*
BTBD10	-0.16021	0.0379303	0.129224	5.85782	Not significant	ns
FAR1	0.0822569	0.286158	0.490414	7.6635	Not significant	ns
SPON1	-1.02171	5.75216e-06	0.000230071	4.36125	IS-Low	***
RRAS2	-0.368147	0.00240501	0.0189995	4.94325	Not significant	ns
COPB1	-0.026926	0.63032	0.783479	7.01228	Not significant	ns
PSMA1	-0.0273938	0.633188	0.785506	8.00631	Not significant	ns
PDE3B	0.604254	2.33799e-05	0.000665226	4.69272	IS-High	***
CYP2R1	-0.0269558	0.77719	0.877649	4.23139	Not significant	ns
SOX6	-0.147852	0.440515	0.636787	4.95006	Not significant	ns
C11orf58	0.0929473	0.0566127	0.169446	7.97956	Not significant	ns
PLEKHA7	-0.0251572	0.844023	0.916982	5.33614	Not significant	ns
OR7E14P	0.393021	0.410262	0.611381	1.69226	Not significant	ns
RPS13	0.01635	0.863819	0.928266	9.63057	Not significant	ns
PIK3C2A	0.0920813	0.146558	0.318934	6.57079	Not significant	ns
NUCB2	0.376242	0.000209247	0.00318871	6.64507	Not significant	ns
NCR3LG1	-0.435895	0.0390194	0.131727	2.18488	Not significant	ns
KCNJ11	0.408918	0.107999	0.261992	1.68181	Not significant	ns
SERGEF	0.0931014	0.301284	0.507276	3.89989	Not significant	ns
TPH1	0.423345	0.0468552	0.149284	2.40132	Not significant	ns
SAAL1	-0.126298	0.161048	0.338826	4.30643	Not significant	ns
SAA2	-0.524617	0.0618815	0.180539	3.72877	Not significant	ns
SAA1	-0.694604	0.00612455	0.0367016	5.93819	IS-Low	*
HPS5	0.139867	0.0618341	0.180481	5.40114	Not significant	ns
GTF2H1	0.0413333	0.484977	0.67383	5.8466	Not significant	ns
LDHA	-0.397323	0.000353088	0.00464254	9.04312	Not significant	ns
LDHC	-0.292268	0.193916	0.382634	2.25965	Not significant	ns
TSG101	0.0456045	0.43319	0.630866	6.25419	Not significant	ns
UEVLD	-0.100386	0.101877	0.252481	5.17279	Not significant	ns
SPTY2D1	0.0164595	0.801889	0.892424	4.88793	Not significant	ns
TMEM86A	0.284891	0.0761507	0.207633	2.32722	Not significant	ns
ZDHHC13	-0.0111967	0.898155	0.945952	6.47509	Not significant	ns
CSRP3	-0.505369	0.316957	0.522777	4.29335	Not significant	ns
E2F8	-0.26479	0.037548	0.128237	4.66647	Not significant	ns
NAV2	-0.106989	0.512331	0.696397	5.94494	Not significant	ns
HTATIP2	-0.176575	0.0635697	0.184241	5.7079	Not significant	ns
PRMT3	-0.153802	0.143657	0.314735	4.70105	Not significant	ns
FANCF	0.26262	0.0358317	0.124226	4.40994	Not significant	ns
SVIP	0.2268	0.0832597	0.220929	6.12712	Not significant	ns
MUC15	0.232737	0.305325	0.510806	4.57386	Not significant	ns
SLC5A12	0.544252	0.0762016	0.207697	2.05459	Not significant	ns
FIBIN	-0.44293	0.05889	0.174223	4.10384	Not significant	ns
BBOX1	-0.240772	0.434377	0.631749	2.21436	Not significant	ns
BBOX1-AS1	-0.315507	0.165513	0.344659	3.71189	Not significant	ns
CCDC34	0.0448614	0.72297	0.844952	5.74455	Not significant	ns
LGR4	-0.124099	0.360578	0.563921	5.72533	Not significant	ns
LIN7C	-0.0825579	0.254154	0.454904	6.96801	Not significant	ns
BDNF-AS	0.221572	0.110615	0.265724	3.47981	Not significant	ns
BDNF	-0.263951	0.357206	0.561295	2.10153	Not significant	ns
HSP90AA2P	0.600886	0.0483731	0.152494	2.28063	Not significant	ns
KIF18A	-0.0545903	0.655374	0.799637	4.27212	Not significant	ns
METTL15	0.074049	0.274925	0.47836	4.80658	Not significant	ns
ARL14EP	0.205308	0.00963965	0.0504286	5.22308	Not significant	ns
MPPED2	-0.726415	0.0124529	0.0599778	2.6339	Not significant	ns
DNAJC24	0.0501159	0.443961	0.639644	5.26719	Not significant	ns
IMMP1L	-0.0438669	0.649482	0.796426	4.67063	Not significant	ns
ELP4	0.0514203	0.51374	0.697649	4.97607	Not significant	ns
PAX6	-0.557886	0.0493465	0.154511	3.85412	Not significant	ns
RCN1	-0.0935588	0.419592	0.61941	5.4181	Not significant	ns
EIF3M	0.0134023	0.822897	0.904902	7.45936	Not significant	ns
PRRG4	-0.324099	0.00392674	0.0266903	7.01355	Not significant	ns
QSER1	-0.200499	0.00497606	0.0317281	6.42123	Not significant	ns
DEPDC7	-0.164665	0.336694	0.541289	3.63591	Not significant	ns
TCP11L1	-0.123334	0.41123	0.612139	3.28622	Not significant	ns
LINC00294	-0.0703329	0.554615	0.727097	4.80389	Not significant	ns
CSTF3	0.021551	0.781894	0.880461	6.27061	Not significant	ns
CSTF3-DT	0.833095	0.0394231	0.132591	1.62995	Not significant	ns
HIPK3	-0.154379	0.0495507	0.154703	7.22737	Not significant	ns
KIAA1549L	-0.564003	0.0344323	0.120624	3.72295	Not significant	ns
CD59	-0.340159	0.000217516	0.00327867	8.47729	Not significant	ns
FBXO3	-0.0533042	0.363803	0.56751	6.30351	Not significant	ns
LMO2	0.354666	0.00864139	0.0467896	5.10271	Not significant	ns
CAPRIN1	0.0459493	0.658051	0.801711	7.25642	Not significant	ns
NAT10	-0.0927215	0.248404	0.448468	4.83857	Not significant	ns
ABTB2	-0.847252	8.65395e-06	0.000316253	3.87392	IS-Low	***
CAT	0.164101	0.102343	0.253312	6.46556	Not significant	ns
ELF5	0.438345	0.232209	0.429907	2.57586	Not significant	ns
EHF	-0.0491342	0.817796	0.901957	7.52355	Not significant	ns
APIP	0.109871	0.426457	0.62545	4.6372	Not significant	ns
PDHX	-0.0665721	0.431836	0.62975	5.37726	Not significant	ns
CD44	-0.24034	0.0323062	0.115323	9.12772	Not significant	ns
SLC1A2	0.902971	0.000244192	0.00351725	2.26522	IS-High	**
PAMR1	0.39292	0.0692446	0.195014	3.06224	Not significant	ns
FJX1	-0.458565	0.0204991	0.0850725	4.43679	Not significant	ns
TRIM44	-0.057599	0.431165	0.6293	6.95708	Not significant	ns
LDLRAD3	-0.316829	0.0678613	0.192199	4.73157	Not significant	ns
COMMD9	-0.140835	0.0599512	0.176677	4.74034	Not significant	ns
PRR5L	0.00871358	0.96217	0.979614	4.71724	Not significant	ns
TRAF6	-0.0111374	0.885355	0.938703	4.21883	Not significant	ns
RAG1	-0.27435	0.310462	0.516044	2.0805	Not significant	ns
API5	-0.0399912	0.498139	0.684941	6.90779	Not significant	ns
TTC17	0.0749328	0.155434	0.331187	6.48345	Not significant	ns
HSD17B12	-0.129755	0.0472898	0.150211	6.78685	Not significant	ns
ALKBH3	-0.176685	0.0300853	0.109682	4.09919	Not significant	ns
C11orf96	-0.666433	0.00113617	0.0109306	5.71677	IS-Low	*
ACCS	0.26497	0.058006	0.172613	3.89814	Not significant	ns
EXT2	-0.38537	2.33979e-05	0.000665226	5.77135	Not significant	ns
CD82	-0.0978871	0.4218	0.621306	7.79029	Not significant	ns
TSPAN18	-0.374171	0.0445282	0.14413	3.68009	Not significant	ns
TP53I11	0.0162212	0.894027	0.943849	5.59892	Not significant	ns
PRDM11	-0.181767	0.10113	0.251243	3.97312	Not significant	ns
CHST1	-0.614259	0.00244404	0.0192346	3.86929	IS-Low	*
SLC35C1	-0.012176	0.918384	0.956875	4.74012	Not significant	ns
CRY2	0.119839	0.131625	0.298442	5.11234	Not significant	ns
MAPK8IP1	-0.225152	0.280538	0.484433	1.94294	Not significant	ns
PEX16	0.0322394	0.787564	0.883517	3.35413	Not significant	ns
LARGE2	-0.441333	0.0153603	0.0695211	4.16699	Not significant	ns
PHF21A	0.008801	0.912993	0.953998	6.08495	Not significant	ns
CREB3L1	-0.219016	0.319204	0.524685	4.27406	Not significant	ns
DGKZ	0.0999051	0.217463	0.412024	5.86918	Not significant	ns
MDK	-0.324857	0.0293371	0.10792	7.66101	Not significant	ns
AMBRA1	-0.0325189	0.644262	0.793437	4.73077	Not significant	ns
HARBI1	-0.155783	0.318794	0.524374	2.13166	Not significant	ns
ATG13	-0.00606415	0.932016	0.964268	5.41852	Not significant	ns
ARHGAP1	-0.216378	0.000345322	0.00458394	7.14993	Not significant	ns
ZNF408	0.00742197	0.948051	0.972886	3.47104	Not significant	ns
CKAP5	-0.160849	0.0309216	0.111768	5.85554	Not significant	ns
LRP4	-0.199231	0.327497	0.53277	3.59885	Not significant	ns
ARFGAP2	0.26671	0.00270664	0.0207061	5.87068	Not significant	ns
PACSIN3	-0.252426	0.0226931	0.0911012	4.90177	Not significant	ns
DDB2	0.0043489	0.957707	0.97739	6.3343	Not significant	ns
ACP2	0.0116699	0.905725	0.950201	5.08369	Not significant	ns
NR1H3	0.875348	4.81825e-08	7.49237e-06	4.70738	IS-High	****
MADD	0.0267927	0.70411	0.832567	5.68005	Not significant	ns
SPI1	0.229495	0.0532326	0.162829	6.00399	Not significant	ns
SLC39A13	-0.27027	0.00251264	0.0196157	5.33585	Not significant	ns
PSMC3	-0.0437036	0.604092	0.7639	6.11379	Not significant	ns
CELF1	0.108855	0.015636	0.0702674	8.52094	Not significant	ns
NDUFS3	0.0108574	0.866889	0.929926	6.35289	Not significant	ns
PTPMT1	-0.20722	0.0404021	0.134665	3.85878	Not significant	ns
KBTBD4	0.120954	0.126486	0.290991	4.45781	Not significant	ns
C1QTNF4	-0.186927	0.547652	0.722381	1.73187	Not significant	ns
MTCH2	-0.00904114	0.885016	0.93847	6.86497	Not significant	ns
AGBL2	0.221989	0.304261	0.510025	1.91981	Not significant	ns
FNBP4	0.208508	0.000441589	0.00543298	7.27664	Not significant	ns
NUP160	-0.107358	0.0544335	0.165373	6.32233	Not significant	ns
PTPRJ	0.512404	7.47262e-07	5.17615e-05	5.68082	IS-High	****
FOLH1	-0.442598	0.0685649	0.19378	2.28424	Not significant	ns
LRRC55	0.0490488	0.918644	0.957032	1.18891	Not significant	ns
APLNR	-0.15662	0.384461	0.588351	3.34142	Not significant	ns
TNKS1BP1	-0.299214	0.00170896	0.0148308	6.50451	Not significant	ns
SSRP1	-0.131579	0.026457	0.100971	7.18615	Not significant	ns
SLC43A3	-0.213727	0.0361591	0.124808	6.46746	Not significant	ns
SLC43A1	-0.169418	0.304826	0.510398	2.54881	Not significant	ns
TIMM10	-0.0724434	0.478312	0.667992	5.35182	Not significant	ns
SMTNL1	-0.0111901	0.984376	0.991403	1.58158	Not significant	ns
UBE2L6	0.337528	0.0026298	0.0202934	6.68447	Not significant	ns
SERPING1	0.0259758	0.832758	0.910228	7.35344	Not significant	ns
CLP1	-0.121108	0.116849	0.274878	4.1705	Not significant	ns
ZDHHC5	-0.163775	0.0500337	0.155939	6.49273	Not significant	ns
MED19	0.0314033	0.637141	0.787845	5.28684	Not significant	ns
TMX2	-0.0170743	0.812236	0.899031	6.63993	Not significant	ns
SELENOH	0.419758	0.0209079	0.0861357	2.72882	Not significant	ns
CTNND1	0.00539762	0.972258	0.98365	7.99079	Not significant	ns
LPXN	0.621591	9.85383e-07	6.44474e-05	5.90558	IS-High	****
ZFP91	-0.00830952	0.881369	0.937081	7.27736	Not significant	ns
GLYATL2	0.225083	0.547483	0.72222	2.04792	Not significant	ns
FAM111B	-0.0907979	0.466307	0.65809	5.22491	Not significant	ns
FAM111A-DT	0.11383	0.261293	0.463128	4.12218	Not significant	ns
FAM111A	0.13951	0.0501256	0.156178	6.50393	Not significant	ns
DTX4	-0.0360046	0.802703	0.89281	4.52285	Not significant	ns
MPEG1	0.642151	5.55882e-07	4.06221e-05	6.29098	IS-High	****
OSBP	0.0246219	0.663698	0.804621	6.12545	Not significant	ns
PATL1	-0.202479	0.0110174	0.0553559	6.10728	Not significant	ns
STX3	-0.241495	0.000859519	0.00896657	5.69386	Not significant	ns
FABP5P7	-0.340653	0.360312	0.563678	4.56843	Not significant	ns
MRPL16	-0.0299603	0.644411	0.793437	6.12184	Not significant	ns
TCN1	0.331794	0.304756	0.510398	3.6295	Not significant	ns
MS4A2	0.594469	0.00491148	0.0314479	3.61058	IS-High	*
MS4A6A	0.405093	0.000222973	0.00334108	6.82138	Not significant	ns
MS4A4A	0.309582	0.0239987	0.0943785	5.19847	Not significant	ns
MS4A7	0.356925	0.00352606	0.0247964	6.55511	Not significant	ns
MS4A14	0.293253	0.151862	0.326452	2.11497	Not significant	ns
MS4A1	1.20207	6.56924e-05	0.00138463	8.4525	IS-High	**
CCDC86	-0.333166	0.00964949	0.0504508	3.539	Not significant	ns
PRPF19	-0.164301	0.00779301	0.0436128	6.57338	Not significant	ns
TMEM109	-0.117501	0.0850575	0.224022	7.21523	Not significant	ns
TMEM132A	-0.446643	0.00144205	0.0131354	5.49294	Not significant	ns
SLC15A3	0.188379	0.0789297	0.212919	5.79786	Not significant	ns
CD6	1.12498	1.54599e-11	1.68281e-08	5.27692	IS-High	****
CD5	0.778552	6.04633e-06	0.000239948	4.10222	IS-High	***
VPS37C	-0.108026	0.142635	0.313474	5.04923	Not significant	ns
VWCE	-0.0247265	0.926592	0.961548	2.26816	Not significant	ns
DDB1	-0.146083	0.00662249	0.0386111	7.28946	Not significant	ns
TKFC	-0.145554	0.130274	0.296703	4.51712	Not significant	ns
CYB561A3	0.197059	0.0396644	0.133226	5.50513	Not significant	ns
TMEM138	-0.0504823	0.436224	0.633529	5.55704	Not significant	ns
TMEM216	-0.0380864	0.66444	0.805201	4.69719	Not significant	ns
CPSF7	-0.017101	0.74675	0.858912	6.85065	Not significant	ns
SDHAF2	0.0757009	0.19766	0.387713	5.95517	Not significant	ns
SYT7	-1.3025	3.22456e-07	2.73511e-05	3.73075	IS-Low	****
RPLP0P2	0.21707	0.185259	0.370824	8.2616	Not significant	ns
DAGLA	0.48269	0.00379708	0.0260744	2.99343	Not significant	ns
MYRF	-0.115137	0.710617	0.836999	2.29607	Not significant	ns
TMEM258	-0.12094	0.021349	0.087386	7.60279	Not significant	ns
FEN1	-0.205996	0.0198054	0.0831942	6.40511	Not significant	ns
FADS2	-0.219603	0.178913	0.362293	6.70239	Not significant	ns
FADS1	-0.203823	0.189376	0.376602	6.05262	Not significant	ns
FADS3	-0.176233	0.217584	0.412101	5.01928	Not significant	ns
RAB3IL1	-0.201404	0.219375	0.414929	2.75854	Not significant	ns
FTH1	-0.116962	0.421225	0.620737	9.88362	Not significant	ns
INCENP	-0.448399	0.0332012	0.117536	4.79472	Not significant	ns
SCGB2A1	0.059321	0.906566	0.950206	1.60056	Not significant	ns
ASRGL1	-0.0749975	0.69949	0.829909	3.89561	Not significant	ns
SCGB1A1	0.714394	0.173843	0.355496	3.28961	Not significant	ns
AHNAK	-0.0259939	0.710822	0.837066	9.5978	Not significant	ns
TUT1	0.0759642	0.524553	0.70554	3.56206	Not significant	ns
MTA2	-0.05733	0.355692	0.559947	6.82014	Not significant	ns
EML3	0.130275	0.28758	0.492243	4.99559	Not significant	ns
ROM1	0.238291	0.132264	0.299408	2.32548	Not significant	ns
B3GAT3	0.272602	0.00275656	0.0209863	5.10609	Not significant	ns
GANAB	-0.0812212	0.317542	0.523232	7.86205	Not significant	ns
INTS5	0.0491475	0.401962	0.603735	5.0824	Not significant	ns
CSKMT	0.368366	0.000879339	0.00910962	6.29509	Not significant	ns
UQCC3	-0.0768289	0.458438	0.651874	4.51244	Not significant	ns
UBXN1	0.0659967	0.267113	0.469176	6.57614	Not significant	ns
LRRN4CL	0.224096	0.28264	0.486789	2.83656	Not significant	ns
HNRNPUL2	0.00896697	0.903203	0.948969	7.37465	Not significant	ns
TTC9C	-0.0665543	0.345639	0.550156	5.16309	Not significant	ns
ZBTB3	0.0956046	0.237935	0.436539	3.93887	Not significant	ns
POLR2G	0.0239253	0.681671	0.817565	6.59753	Not significant	ns
TAF6L	-0.172061	0.167985	0.347985	3.62511	Not significant	ns
TMEM223	-0.0623273	0.442931	0.639006	4.6513	Not significant	ns
TMEM179B	-0.198232	0.00515008	0.0325112	5.97965	Not significant	ns
NXF1	-0.130835	0.0556025	0.167555	6.31177	Not significant	ns
STX5	0.0191352	0.824547	0.905735	5.05632	Not significant	ns
RNU6-118P	0.12812	0.403322	0.605002	2.36499	Not significant	ns
WDR74	-0.0422304	0.648799	0.796426	5.12536	Not significant	ns
SNHG1	-0.0942827	0.165776	0.345071	7.20004	Not significant	ns
SLC3A2	-0.378291	0.000123768	0.00218806	6.65892	Not significant	ns
PLAAT4	0.589156	4.50061e-06	0.0001928	5.84696	IS-High	***
PLAAT2	0.0306477	0.916507	0.9559	1.52616	Not significant	ns
PLAAT3	0.340478	0.0198747	0.0833466	4.61289	Not significant	ns
ATL3	-0.189023	0.00167653	0.0146411	7.26011	Not significant	ns
RTN3	-0.24746	0.00020344	0.00313788	7.19366	Not significant	ns
SPINDOC	-0.381454	0.00200855	0.0167125	4.85836	Not significant	ns
MARK2	-0.303402	0.00217125	0.0177011	6.63209	Not significant	ns
RCOR2	-0.45425	0.0828937	0.220255	1.78866	Not significant	ns
NAA40	0.01412	0.870952	0.931839	5.45576	Not significant	ns
COX8A	-0.307004	0.0104426	0.053383	7.76665	Not significant	ns
OTUB1	-0.196199	0.0110106	0.0553397	6.33761	Not significant	ns
MACROD1	-0.0429501	0.793414	0.8874	3.62228	Not significant	ns
STIP1	-0.313554	0.00315675	0.0229293	6.26994	Not significant	ns
FERMT3	0.519063	2.36278e-05	0.000668039	6.24591	IS-High	***
TRPT1	-0.205383	0.0223537	0.0902011	4.89847	Not significant	ns
NUDT22	-0.0280626	0.770025	0.873682	5.03929	Not significant	ns
DNAJC4	0.177605	0.127967	0.293113	5.15959	Not significant	ns
VEGFB	0.0528841	0.544566	0.720205	5.87241	Not significant	ns
PPP1R14B	-0.460324	5.33129e-05	0.00118431	6.94879	Not significant	ns
PLCB3	-0.410169	1.5924e-05	0.000493223	5.91153	Not significant	ns
BAD	-0.117505	0.365745	0.569464	4.67113	Not significant	ns
GPR137	-0.0328235	0.77131	0.874293	4.15387	Not significant	ns
ESRRA	-0.204423	0.00917253	0.0486869	6.66719	Not significant	ns
TRMT112	-0.185427	0.0121383	0.0589659	7.70009	Not significant	ns
PRDX5	-0.192887	0.104638	0.257066	4.42675	Not significant	ns
CCDC88B	0.387687	0.0144577	0.0665621	5.42188	Not significant	ns
RPS6KA4	-0.199689	0.116353	0.274304	5.4372	Not significant	ns
NRXN2	0.211549	0.335907	0.540538	2.57241	Not significant	ns
RASGRP2	0.797107	0.000128536	0.00225404	5.69899	IS-High	**
PYGM	0.548212	0.124753	0.287897	3.64767	Not significant	ns
SF1	0.205571	0.000512313	0.00608981	8.06708	Not significant	ns
MAP4K2	0.22615	0.0187418	0.0802265	4.84177	Not significant	ns
MEN1	-0.180877	0.014414	0.0664012	5.58681	Not significant	ns
CDC42BPG	-0.362923	0.00625797	0.0371478	4.58667	Not significant	ns
EHD1	0.251312	0.0286677	0.106598	5.83682	Not significant	ns
ATG2A	-0.171657	0.0503602	0.156748	4.95235	Not significant	ns
PPP2R5B	-0.321009	0.0142016	0.0656411	4.16896	Not significant	ns
GPHA2	0.478006	0.178494	0.361855	1.1362	Not significant	ns
MAJIN	-0.0774282	0.787885	0.883746	1.69712	Not significant	ns
BATF2	0.573624	0.00482854	0.0311393	3.20202	IS-High	*
ARL2	0.0312106	0.71886	0.842474	5.45976	Not significant	ns
SAC3D1	-0.127479	0.244591	0.444211	5.18922	Not significant	ns
NAALADL1	0.397155	0.0344311	0.120624	2.42126	Not significant	ns
CDCA5	-0.0485296	0.684436	0.81972	5.48777	Not significant	ns
ZFPL1	-0.0695255	0.471667	0.66278	4.51463	Not significant	ns
VPS51	0.182012	0.0632518	0.183669	5.49932	Not significant	ns
TM7SF2	0.166618	0.293484	0.498484	4.09045	Not significant	ns
ZNHIT2	-0.0325342	0.799052	0.890388	3.00478	Not significant	ns
FAU	0.0487867	0.449545	0.644473	9.71864	Not significant	ns
SYVN1	0.153828	0.0759319	0.207157	6.98927	Not significant	ns
MRPL49	-0.117274	0.215598	0.409485	5.99396	Not significant	ns
PGAM1P8	0.711383	0.0745873	0.204431	2.07103	Not significant	ns
CAPN1	-0.229307	0.0215548	0.087874	7.03207	Not significant	ns
SLC22A20P	0.378365	0.456334	0.650278	2.31594	Not significant	ns
POLA2	-0.287861	0.01932	0.081815	5.13407	Not significant	ns
DPF2	0.0285737	0.61337	0.771599	6.03523	Not significant	ns
TIGD3	-0.00203349	0.992774	0.996173	1.65691	Not significant	ns
SLC25A45	0.581098	9.47107e-05	0.00179514	4.13272	IS-High	**
FRMD8	-0.235098	0.0158175	0.0708742	6.7264	Not significant	ns
NEAT1	-0.0997345	0.293424	0.498438	12.3784	Not significant	ns
MALAT1	0.39699	0.0658124	0.188412	12.9798	Not significant	ns
SCYL1	-0.134913	0.117781	0.276432	5.10224	Not significant	ns
LTBP3	-0.214593	0.026669	0.101551	5.99581	Not significant	ns
ZNRD2	-0.20798	0.0817619	0.218323	3.78641	Not significant	ns
FAM89B	-0.279471	0.00429553	0.0285227	5.34771	Not significant	ns
EHBP1L1	-0.206042	0.102004	0.252755	6.43533	Not significant	ns
MAP3K11	0.015492	0.868014	0.930593	5.35499	Not significant	ns
PCNX3	0.0949141	0.269568	0.472178	5.87885	Not significant	ns
SIPA1	0.43709	5.70426e-06	0.000228756	5.34742	Not significant	ns
RELA	0.0301321	0.600535	0.761423	6.67319	Not significant	ns
RELA-DT	0.136709	0.450784	0.645179	1.98991	Not significant	ns
KAT5	0.00346995	0.964113	0.980418	4.99819	Not significant	ns
RNASEH2C	0.0345152	0.669934	0.808744	5.16201	Not significant	ns
AP5B1	-0.0397109	0.776653	0.87745	4.31459	Not significant	ns
OVOL1	-0.664128	0.00024556	0.0035336	5.55076	IS-Low	**
CFL1	-0.018273	0.768304	0.872703	9.54537	Not significant	ns
MUS81	-0.00292437	0.962288	0.979614	5.65069	Not significant	ns
EFEMP2	-0.286006	0.0494517	0.154552	4.17597	Not significant	ns
CTSW	0.878527	3.12969e-07	2.69454e-05	3.23093	IS-High	****
FIBP	-0.0295558	0.728899	0.848368	5.01288	Not significant	ns
CCDC85B	0.372187	0.0493884	0.154518	2.41378	Not significant	ns
FOSL1	-0.977201	2.9431e-05	0.000779998	4.2332	IS-Low	***
C11orf68	0.0302724	0.691025	0.823856	4.59527	Not significant	ns
DRAP1	-0.226958	0.00550567	0.0339961	6.25824	Not significant	ns
SART1	0.0574094	0.459448	0.653067	5.46377	Not significant	ns
EIF1AD	-0.0154986	0.812437	0.899096	4.86742	Not significant	ns
BANF1	-0.0539738	0.579103	0.745474	5.43377	Not significant	ns
CST6	-0.806689	0.00358846	0.0250962	3.32508	IS-Low	*
SF3B2	0.0612336	0.228894	0.426003	7.64912	Not significant	ns
PACS1	0.0865635	0.377446	0.580824	5.04911	Not significant	ns
KLC2	-0.221014	0.0887395	0.230414	4.21236	Not significant	ns
RAB1B	-0.0538289	0.47042	0.661338	6.80851	Not significant	ns
CNIH2	-0.723451	0.0016285	0.0143635	2.06728	IS-Low	*
YIF1A	-0.0503958	0.606358	0.765896	5.59867	Not significant	ns
CD248	-0.521057	0.00905323	0.0482892	3.68035	IS-Low	*
RIN1	-0.466876	0.0191972	0.0816942	3.60313	Not significant	ns
BRMS1	0.172276	0.11085	0.266107	5.36149	Not significant	ns
B4GAT1	0.0868403	0.42783	0.626437	3.63437	Not significant	ns
SLC29A2	-0.223507	0.161163	0.338894	3.79655	Not significant	ns
MRPL11	-0.00142407	0.984263	0.991354	6.43443	Not significant	ns
PELI3	-0.144445	0.280595	0.484475	3.05899	Not significant	ns
DPP3	0.00655187	0.946598	0.972125	5.18374	Not significant	ns
BBS1	-0.0639686	0.736045	0.852545	1.7981	Not significant	ns
ZDHHC24	0.242873	0.00404467	0.0272121	4.82756	Not significant	ns
CTSF	-0.193142	0.130718	0.297258	5.03433	Not significant	ns
CCS	0.164968	0.0672737	0.190855	5.4016	Not significant	ns
RBM14	-0.0363975	0.563324	0.733655	6.53921	Not significant	ns
RBM4	0.255728	0.000417458	0.00521895	6.35539	Not significant	ns
RBM4B	0.0132924	0.869093	0.930709	5.35007	Not significant	ns
SPTBN2	-0.330075	0.15275	0.32801	5.27735	Not significant	ns
RCE1	-0.0130087	0.88592	0.938907	4.42328	Not significant	ns
PC	-0.00594321	0.973032	0.984124	3.57901	Not significant	ns
LRFN4	-0.361406	0.0299564	0.109395	3.97273	Not significant	ns
SYT12	-0.171013	0.6091	0.768447	1.68385	Not significant	ns
RHOD	-0.700396	0.00144166	0.0131354	4.58779	IS-Low	*
KDM2A	0.100768	0.0548877	0.166198	7.60518	Not significant	ns
GRK2	0.121595	0.146072	0.318243	7.0279	Not significant	ns
ANKRD13D	-0.0408878	0.742798	0.856305	5.80695	Not significant	ns
SSH3	-0.318252	0.030803	0.111551	5.48263	Not significant	ns
RAD9A	0.0474806	0.724194	0.845912	5.01317	Not significant	ns
CLCF1	-0.341102	0.0572642	0.170706	3.51259	Not significant	ns
PPP1CA	0.158296	0.120599	0.28114	7.05371	Not significant	ns
TBC1D10C	0.995518	3.52904e-08	6.03668e-06	5.38092	IS-High	****
CARNS1	0.480055	0.0444703	0.144065	1.76625	Not significant	ns
RPS6KB2	-0.03532	0.762026	0.869005	5.01544	Not significant	ns
CORO1B	-0.131374	0.289132	0.493789	5.42649	Not significant	ns
CABP4	0.423081	0.0578887	0.172332	1.82473	Not significant	ns
TMEM134	-0.126539	0.25846	0.459747	5.77982	Not significant	ns
AIP	0.119145	0.245636	0.445359	5.17604	Not significant	ns
PITPNM1	-0.0453261	0.683118	0.818785	4.77253	Not significant	ns
CDK2AP2	-0.0737014	0.33493	0.539648	6.51581	Not significant	ns
GSTP1	-0.245915	0.0412584	0.136649	9.99607	Not significant	ns
NDUFV1	0.112722	0.330266	0.535076	6.49794	Not significant	ns
NUDT8	-0.182299	0.336876	0.54141	3.83739	Not significant	ns
ACY3	0.789365	0.00127887	0.0119783	1.84583	IS-High	*
ALDH3B2	-0.0812234	0.676471	0.813506	5.10103	Not significant	ns
RPL37P2	-0.207316	0.044519	0.14413	9.49192	Not significant	ns
UNC93B1	0.161229	0.160002	0.337337	5.3649	Not significant	ns
ALDH3B1	0.24927	0.102364	0.253312	3.68314	Not significant	ns
NDUFS8	0.00516631	0.959701	0.978332	6.6936	Not significant	ns
TCIRG1	0.335474	0.269976	0.472457	2.48773	Not significant	ns
CHKA	0.0564454	0.618797	0.775568	5.15435	Not significant	ns
KMT5B	-0.0101525	0.867204	0.930001	6.25837	Not significant	ns
C11orf24	-0.257509	0.00478497	0.0309106	4.89541	Not significant	ns
LRP5	-0.313849	0.00370633	0.0256614	3.77417	Not significant	ns
PPP6R3	0.0287991	0.597649	0.75947	6.96161	Not significant	ns
GAL	-2.24143	1.72974e-07	1.72937e-05	1.76308	IS-Low	****
TESMIN	-0.143536	0.403176	0.604902	2.91011	Not significant	ns
CPT1A	-0.132807	0.164268	0.34331	6.49711	Not significant	ns
MRPL21	0.0478068	0.595922	0.758323	6.00375	Not significant	ns
IGHMBP2	-0.202202	0.140991	0.311837	4.26337	Not significant	ns
MRGPRF	-0.319454	0.106272	0.259493	2.87258	Not significant	ns
TPCN2	-0.159211	0.310797	0.516211	3.44792	Not significant	ns
MYEOV	-0.49331	0.128996	0.294498	3.07056	Not significant	ns
CCND1	-0.231728	0.205057	0.397295	7.33231	Not significant	ns
LTO1	-0.413888	0.00159466	0.0141863	5.40351	Not significant	ns
FGF19	-1.17355	0.357556	0.561428	0.514017	Not significant	ns
FGF3	1.44103	0.331337	0.535785	0.52922	Not significant	ns
ANO1	-0.353585	0.0506752	0.157349	5.38549	Not significant	ns
FADD	-0.0598654	0.606247	0.765862	5.217	Not significant	ns
PPFIA1	-0.26382	0.0216599	0.0881141	6.06673	Not significant	ns
CTTN	-0.222982	0.0526369	0.161753	7.65596	Not significant	ns
SHANK2	-0.576612	0.0731241	0.201946	2.43531	Not significant	ns
DHCR7	-0.612001	1.22582e-06	7.56289e-05	5.06793	IS-Low	****
NADSYN1	0.138921	0.137745	0.307379	5.68166	Not significant	ns
RNF121	0.0594506	0.549396	0.723679	4.21437	Not significant	ns
IL18BP	0.57025	1.3071e-05	0.000428269	4.29508	IS-High	***
NUMA1	-0.158649	0.0278674	0.104532	6.96959	Not significant	ns
LRTOMT	0.165431	0.676901	0.81383	2.0323	Not significant	ns
LAMTOR1	-0.153298	0.00617659	0.0368853	7.38366	Not significant	ns
ANAPC15	-0.142409	0.133152	0.300563	4.23182	Not significant	ns
FOLR2	0.282737	0.0731649	0.202022	3.7781	Not significant	ns
INPPL1	-0.150397	0.105165	0.257833	5.87602	Not significant	ns
CLPB	0.0444904	0.610548	0.769573	4.67106	Not significant	ns
PDE2A	-0.152093	0.391765	0.59487	2.58017	Not significant	ns
ARAP1	-0.169618	0.0334537	0.118175	6.03445	Not significant	ns
STARD10	-0.206624	0.122601	0.284414	4.97727	Not significant	ns
ATG16L2	-0.0395156	0.663375	0.804423	5.8704	Not significant	ns
FCHSD2	0.143198	0.115505	0.273113	5.64521	Not significant	ns
P2RY2	-0.409821	0.0614943	0.179833	2.96054	Not significant	ns
P2RY6	-0.0707038	0.721172	0.844016	3.32124	Not significant	ns
ARHGEF17	-0.351999	0.0025152	0.0196157	4.25877	Not significant	ns
RELT	-0.210925	0.0228052	0.0914308	4.47333	Not significant	ns
FAM168A	-0.271512	0.000338853	0.00451379	5.62847	Not significant	ns
RAB6A	-0.205515	0.000180361	0.00290234	7.30392	Not significant	ns
MRPL48	-0.0329008	0.705001	0.833252	4.47823	Not significant	ns
COA4	-0.158572	0.020859	0.0860046	6.09861	Not significant	ns
PAAF1	0.0370062	0.659557	0.802742	4.84687	Not significant	ns
UCP2	0.514027	1.57085e-05	0.000488535	6.37639	IS-High	***
C2CD3	-0.046812	0.634666	0.786557	4.67809	Not significant	ns
PPME1	-0.296193	0.000414775	0.00519798	5.53508	Not significant	ns
P4HA3	-0.999537	0.000139598	0.00240164	2.80401	IS-Low	**
PGM2L1	-0.0473367	0.7151	0.839639	5.30185	Not significant	ns
KCNE3	0.178395	0.284825	0.489506	4.34262	Not significant	ns
LIPT2	-0.0433513	0.783525	0.881386	2.31097	Not significant	ns
POLD3	-0.0124767	0.903995	0.949303	5.09845	Not significant	ns
CHRDL2	-0.379502	0.170861	0.351744	2.02389	Not significant	ns
RNF169	-0.0148981	0.865903	0.92926	5.0418	Not significant	ns
XRRA1	0.126565	0.396357	0.599095	4.54145	Not significant	ns
SPCS2	-0.0562555	0.440674	0.636897	6.88926	Not significant	ns
NEU3	0.0601144	0.580792	0.746516	3.86335	Not significant	ns
SLCO2B1	0.415017	0.00061829	0.00698453	6.16266	Not significant	ns
ARRB1	0.291143	0.0195143	0.0824287	3.4813	Not significant	ns
RPS3	-0.0991345	0.219377	0.414929	10.0662	Not significant	ns
KLHL35	-0.446316	0.0231232	0.0922679	3.97033	Not significant	ns
GDPD5	0.252859	0.11442	0.271491	3.55639	Not significant	ns
SERPINH1	-0.587441	5.16352e-05	0.00116057	8.0406	IS-Low	**
DGAT2	-0.0830254	0.655508	0.799718	3.96313	Not significant	ns
UVRAG	0.269863	0.0115525	0.0571215	5.21691	Not significant	ns
THAP12	0.0364689	0.718052	0.841853	4.61806	Not significant	ns
GVQW3	0.261321	0.208173	0.401055	3.94531	Not significant	ns
EMSY	-0.0639225	0.462494	0.655501	5.42765	Not significant	ns
LRRC32	-0.397292	0.0198992	0.0833545	3.62988	Not significant	ns
TSKU	-0.459408	4.07992e-05	0.000980662	5.44396	Not significant	ns
ACER3	-0.272384	0.0159712	0.0713546	6.2019	Not significant	ns
CAPN5	-0.243412	0.287396	0.492108	3.30589	Not significant	ns
MYO7A	0.738575	6.84001e-05	0.00142009	3.61102	IS-High	**
PAK1	-0.0030888	0.975146	0.985439	5.46288	Not significant	ns
CLNS1A	-0.133091	0.079858	0.214744	7.21982	Not significant	ns
RSF1	0.274407	0.0145997	0.0670337	6.94028	Not significant	ns
FTH1P16	-0.721974	0.0954027	0.241023	1.07977	Not significant	ns
AAMDC	-0.119484	0.255252	0.456397	3.82093	Not significant	ns
INTS4	-0.0549646	0.45303	0.647208	4.92782	Not significant	ns
KCTD14	-0.539821	0.0220444	0.0892257	2.25324	Not significant	ns
NDUFC2	-0.259822	1.28973e-05	0.000425183	7.09248	Not significant	ns
ALG8	-0.199797	0.0131326	0.0622288	5.00493	Not significant	ns
KCTD21-AS1	-0.141133	0.488939	0.677481	2.03216	Not significant	ns
KCTD21	-0.279284	0.0121351	0.0589659	3.10207	Not significant	ns
USP35	-0.421611	0.00640444	0.0377153	2.92668	Not significant	ns
GAB2	0.0378208	0.758661	0.866984	3.67995	Not significant	ns
NARS2	-0.445737	0.000239773	0.00349655	3.88911	Not significant	ns
TENM4	-0.0472906	0.778963	0.878568	4.44467	Not significant	ns
RPS28P7	-0.138772	0.412385	0.613046	3.84172	Not significant	ns
FAM181B	-0.149924	0.639531	0.78977	1.56076	Not significant	ns
PRCP	0.0242858	0.756206	0.865087	6.53051	Not significant	ns
DDIAS	-0.0850697	0.504407	0.690439	4.21281	Not significant	ns
RAB30	0.409432	0.000980658	0.00988841	5.57202	Not significant	ns
RAB30-DT	-0.00290965	0.973257	0.984171	5.08902	Not significant	ns
PCF11	0.0859688	0.155396	0.331154	7.01704	Not significant	ns
PCF11-AS1	0.174306	0.327012	0.532408	2.4392	Not significant	ns
ANKRD42	-0.0605329	0.559709	0.730884	3.87798	Not significant	ns
CCDC90B	0.0323405	0.668569	0.807765	5.66363	Not significant	ns
DLG2	0.103425	0.623931	0.778969	2.28112	Not significant	ns
TMEM126B	-0.0995827	0.174335	0.356267	5.36642	Not significant	ns
TMEM126A	-0.162597	0.0332695	0.117714	4.71771	Not significant	ns
CREBZF	0.0199277	0.776794	0.87745	7.22889	Not significant	ns
SYTL2	0.0360491	0.799984	0.891087	4.64213	Not significant	ns
PICALM	-0.111976	0.0608221	0.178599	7.52867	Not significant	ns
EED	0.089564	0.228231	0.425289	5.81364	Not significant	ns
HIKESHI	-0.118683	0.0806811	0.216385	5.81064	Not significant	ns
ME3	-0.211322	0.251974	0.452437	2.74266	Not significant	ns
PRSS23	-0.660908	1.58758e-06	8.91986e-05	6.60809	IS-Low	****
FZD4	-0.136153	0.288431	0.493035	4.31247	Not significant	ns
TMEM135	0.0560852	0.51724	0.700393	4.25914	Not significant	ns
RAB38	-0.971657	8.91719e-07	6.03952e-05	4.8164	IS-Low	****
CTSC	0.0601991	0.574079	0.74208	8.29962	Not significant	ns
NOX4	-0.629709	0.000941504	0.00957783	3.71146	IS-Low	**
NAALAD2	0.0512772	0.871432	0.931839	1.68013	Not significant	ns
CHORDC1	-0.0694166	0.343588	0.548073	5.76227	Not significant	ns
FAT3	0.1405	0.702762	0.831674	2.47939	Not significant	ns
SLC36A4	-0.117162	0.219974	0.415337	4.94542	Not significant	ns
SMCO4	0.146872	0.169519	0.349817	5.30632	Not significant	ns
CEP295	0.170452	0.0841169	0.222506	4.86448	Not significant	ns
SCARNA9	1.12391	9.55016e-05	0.00180506	2.72405	IS-High	**
TAF1D	0.0361639	0.62753	0.781543	7.14278	Not significant	ns
C11orf54	0.0806399	0.367483	0.571319	5.41941	Not significant	ns
MED17	0.139875	0.196224	0.38594	4.1364	Not significant	ns
HEPHL1	-1.37148	2.02734e-05	0.000595517	3.88207	IS-Low	***
PANX1	-0.302386	0.00920838	0.0488092	3.88036	Not significant	ns
MRE11	0.0814231	0.28397	0.488421	5.54152	Not significant	ns
ANKRD49	0.482802	9.07108e-06	0.000326113	5.48632	Not significant	ns
FUT4	0.270695	0.0752553	0.20567	4.15099	Not significant	ns
PIWIL4	0.228543	0.305381	0.510806	2.93187	Not significant	ns
AMOTL1	-0.326578	0.00321007	0.023206	6.00371	Not significant	ns
CWC15	-0.0297213	0.658579	0.802117	6.15577	Not significant	ns
SRSF8	0.0443538	0.568217	0.737067	6.27013	Not significant	ns
ENDOD1	-0.117421	0.324411	0.529872	4.78131	Not significant	ns
SESN3	0.131146	0.247035	0.447099	6.79712	Not significant	ns
FAM76B	0.138552	0.0779722	0.211239	5.44718	Not significant	ns
CEP57	0.0167984	0.820145	0.903375	5.90429	Not significant	ns
MTMR2	-0.234554	0.00947994	0.0497983	4.74836	Not significant	ns
MAML2	0.158774	0.191434	0.379277	4.83606	Not significant	ns
CCDC82	0.158016	0.0764363	0.208188	5.39008	Not significant	ns
JRKL	0.0370085	0.727923	0.84801	4.27948	Not significant	ns
ARHGAP42	0.0129088	0.92262	0.959423	3.94294	Not significant	ns
PGR	0.237562	0.397843	0.599795	1.83372	Not significant	ns
TRPC6	-0.0437056	0.774315	0.876331	2.85451	Not significant	ns
CEP126	-0.0879566	0.579868	0.745768	4.04957	Not significant	ns
CFAP300	-0.559106	0.0311349	0.112192	2.11933	Not significant	ns
YAP1	-0.283661	0.00373421	0.0258023	6.38991	Not significant	ns
BIRC3	0.449853	0.029251	0.107817	8.87898	Not significant	ns
BIRC2	0.0656738	0.377867	0.581296	6.57609	Not significant	ns
TMEM123	0.0242426	0.812484	0.899096	8.61163	Not significant	ns
MMP7	-0.282939	0.347468	0.551946	5.56755	Not significant	ns
MMP10	-1.45126	8.64307e-05	0.00168429	4.95052	IS-Low	**
MMP1	-1.61816	1.22378e-06	7.56289e-05	7.26461	IS-Low	****
MMP3	-1.60898	1.73629e-07	1.72937e-05	5.49097	IS-Low	****
MMP12	0.0742428	0.708158	0.835199	6.52103	Not significant	ns
MMP13	-1.28788	0.00208631	0.017167	4.64544	IS-Low	*
DCUN1D5	-0.146394	0.108108	0.262113	5.52785	Not significant	ns
DYNC2H1	-0.396474	0.0103735	0.0531368	4.47136	Not significant	ns
PDGFD	0.119303	0.426516	0.62545	3.52032	Not significant	ns
CASP4	0.244041	0.00335077	0.0239397	6.10879	Not significant	ns
CASP1	0.245747	0.00826152	0.045516	6.30577	Not significant	ns
CARD16	0.411486	2.90339e-05	0.000770815	4.51451	Not significant	ns
CASP1P2	-0.248365	0.59094	0.75438	1.81806	Not significant	ns
MSANTD4	0.0995346	0.338397	0.54271	4.20187	Not significant	ns
KBTBD3	0.286672	0.0222578	0.0899224	3.16668	Not significant	ns
AASDHPPT	0.0414369	0.572034	0.740128	5.90503	Not significant	ns
GUCY1A2	-0.306952	0.0517537	0.159796	4.08743	Not significant	ns
CWF19L2	0.568798	9.00965e-06	0.000326113	5.40354	IS-High	***
ALKBH8	0.0438409	0.684888	0.819832	3.65716	Not significant	ns
SLN	0.0888696	0.852627	0.921372	5.38298	Not significant	ns
SLC35F2	0.076495	0.604458	0.764109	4.59064	Not significant	ns
CUL5	0.110015	0.109548	0.26402	6.61737	Not significant	ns
ACAT1	0.19333	0.0435875	0.14202	5.64884	Not significant	ns
NPAT	0.260912	0.00649516	0.0381425	5.76719	Not significant	ns
ATM	0.505152	1.86404e-05	0.000558076	7.42366	IS-High	***
POGLUT3	-0.160518	0.11976	0.279569	5.46137	Not significant	ns
EXPH5	-0.131871	0.284958	0.489625	5.10225	Not significant	ns
DDX10	-0.0762886	0.511047	0.695343	4.15065	Not significant	ns
RDX	-0.000392977	0.996795	0.998236	6.11384	Not significant	ns
ZC3H12C	-0.349057	0.00050283	0.00600049	4.23856	Not significant	ns
FDX1	0.0948864	0.176263	0.358957	5.75932	Not significant	ns
ARHGAP20	0.0589676	0.783052	0.881244	2.01573	Not significant	ns
COLCA1	0.0620265	0.844052	0.916982	5.88681	Not significant	ns
POU2AF1	0.823156	2.44447e-06	0.000118258	7.40966	IS-High	***
LAYN	0.0641015	0.674695	0.812804	3.55112	Not significant	ns
SIK2	-0.230236	0.00525254	0.0329642	5.26965	Not significant	ns
PPP2R1B	-0.131266	0.0829191	0.220255	4.8619	Not significant	ns
ALG9	-0.198658	0.149777	0.323613	2.95603	Not significant	ns
FDXACB1	-0.111538	0.434273	0.631659	2.63109	Not significant	ns
CRYAB	-0.305693	0.165056	0.344365	6.40017	Not significant	ns
HSPB2	-0.248132	0.355388	0.559669	2.54074	Not significant	ns
DIXDC1	-0.289077	0.0360025	0.124633	3.75032	Not significant	ns
DLAT	-0.157114	0.041305	0.136688	5.52295	Not significant	ns
NKAPD1	0.04127	0.577295	0.743991	5.33468	Not significant	ns
TIMM8B	-0.180589	0.0273798	0.103277	6.03037	Not significant	ns
SDHD	-0.0237016	0.837216	0.91294	6.34972	Not significant	ns
IL18	0.00142579	0.993127	0.996265	5.1083	Not significant	ns
BCO2	0.202948	0.173685	0.355355	3.03544	Not significant	ns
PTS	-0.360156	2.49595e-05	0.000693083	5.48995	Not significant	ns
NCAM1	-0.156462	0.497266	0.684415	3.18874	Not significant	ns
TTC12	0.113465	0.406794	0.608204	3.013	Not significant	ns
ZW10	-0.32346	0.00026241	0.00370952	4.3481	Not significant	ns
USP28	0.000233683	0.998066	0.998787	6.00364	Not significant	ns
HTR3A	0.275408	0.605647	0.765295	0.973136	Not significant	ns
ZBTB16	0.351182	0.258075	0.459428	4.8945	Not significant	ns
NNMT	-0.27036	0.140683	0.311503	6.01408	Not significant	ns
C11orf71	0.195086	0.116906	0.274927	3.58679	Not significant	ns
RBM7	-0.103454	0.177818	0.361125	5.61071	Not significant	ns
REXO2	-0.230653	0.0013797	0.0127425	6.3444	Not significant	ns
CADM1	-0.278432	0.0935731	0.238335	5.75297	Not significant	ns
BUD13	-0.0507291	0.51182	0.695897	4.78888	Not significant	ns
ZPR1	-0.084374	0.256623	0.457925	4.72969	Not significant	ns
SIK3	0.117727	0.1235	0.285978	5.61175	Not significant	ns
PAFAH1B2	-0.13059	0.0170693	0.0750272	7.2536	Not significant	ns
SIDT2	0.263359	0.0027598	0.0209863	4.8778	Not significant	ns
TAGLN	-0.56857	0.000263682	0.0037206	7.7418	IS-Low	**
PCSK7	0.40859	0.000430511	0.00533378	7.11377	Not significant	ns
RNF214	0.0432225	0.625886	0.780322	3.74773	Not significant	ns
BACE1	-0.340072	0.00339142	0.0240829	4.78769	Not significant	ns
BACE1-AS	-0.0530029	0.688338	0.822261	3.29486	Not significant	ns
CEP164	0.0341374	0.728537	0.848142	4.93145	Not significant	ns
FXYD2	-0.407658	0.317685	0.523316	2.34456	Not significant	ns
FXYD6	-0.130194	0.504287	0.690399	4.58376	Not significant	ns
TMPRSS13	-0.47289	0.000993842	0.00995737	3.52379	Not significant	ns
IL10RA	0.6147	1.51898e-07	1.58546e-05	6.23502	IS-High	****
TMPRSS4	-0.125863	0.423649	0.622699	6.72421	Not significant	ns
SCN4B	-0.787607	0.00252271	0.0196542	2.52219	IS-Low	*
JAML	0.702518	7.48029e-08	9.91236e-06	4.94449	IS-High	****
MPZL3	-0.0992014	0.44492	0.640301	4.91554	Not significant	ns
MPZL2	-0.375358	0.0101892	0.0524747	7.70187	Not significant	ns
CD3E	0.951261	2.99701e-10	1.52238e-07	5.66614	IS-High	****
CD3D	0.923852	1.18788e-10	9.05105e-08	5.997	IS-High	****
CD3G	1.05104	6.32591e-12	9.64005e-09	5.91871	IS-High	****
UBE4A	0.0153344	0.813294	0.899274	5.79782	Not significant	ns
ATP5MG	-0.0519595	0.472885	0.66393	8.54659	Not significant	ns
KMT2A	0.326464	0.000395839	0.00502542	7.31717	Not significant	ns
TMEM25	-0.363727	0.0055766	0.034253	3.21391	Not significant	ns
IFT46	-0.26014	0.00320973	0.023206	4.36973	Not significant	ns
ARCN1	-0.16574	0.0152012	0.0690054	6.66828	Not significant	ns
PHLDB1	-0.421083	0.00220849	0.0178559	4.79247	Not significant	ns
DDX6	0.143756	0.0166697	0.0737388	7.87264	Not significant	ns
CXCR5	1.04718	0.000116705	0.00208853	3.63459	IS-High	**
BCL9L	-0.180279	0.0376635	0.128574	6.19965	Not significant	ns
RPS25	0.0637555	0.50788	0.692859	8.50293	Not significant	ns
TRAPPC4	-0.0448828	0.557234	0.729026	5.38252	Not significant	ns
SLC37A4	-0.172967	0.132424	0.299497	3.84923	Not significant	ns
HYOU1	-0.138676	0.0878695	0.229014	6.66312	Not significant	ns
VPS11	-0.152278	0.0898601	0.232137	4.44404	Not significant	ns
HMBS	-0.377798	0.000620511	0.00699924	4.00157	Not significant	ns
DPAGT1	-0.137436	0.0800965	0.215234	5.07201	Not significant	ns
C2CD2L	0.237397	0.0163289	0.0725893	4.45637	Not significant	ns
HINFP	-0.0654233	0.396885	0.599418	4.47198	Not significant	ns
NLRX1	-0.051953	0.729269	0.84867	3.73363	Not significant	ns
CBL	0.0854841	0.299046	0.504949	5.78447	Not significant	ns
RNF26	-0.281166	0.000771517	0.008281	4.53218	Not significant	ns
USP2	-0.603704	0.0276324	0.103947	2.27124	Not significant	ns
THY1	-0.520246	0.000184206	0.00293939	6.27694	IS-Low	**
NECTIN1	-0.579257	1.36272e-05	0.000442541	7.34373	IS-Low	***
TRIM29	-0.442017	0.000907138	0.00931528	7.369	Not significant	ns
OAF	-0.341607	0.00887181	0.047646	5.59937	Not significant	ns
POU2F3	-0.773575	0.000207155	0.00316316	2.15475	IS-Low	**
ARHGEF12	-0.219433	0.000326273	0.00438069	6.88867	Not significant	ns
TBCEL	-0.00449886	0.964499	0.980651	4.76628	Not significant	ns
SC5D	-0.239173	0.00349433	0.0246414	5.82332	Not significant	ns
SORL1	0.177677	0.163052	0.341734	7.196	Not significant	ns
MIR100HG	-0.0318348	0.844219	0.917051	5.00608	Not significant	ns
UBASH3B	0.334472	0.00430023	0.028529	3.99068	Not significant	ns
CRTAM	1.24684	1.43788e-09	5.0958e-07	3.01387	IS-High	****
JHY	-0.34327	0.304778	0.510398	5.26305	Not significant	ns
HSPA8	0.227629	0.175804	0.358309	6.8241	Not significant	ns
CLMP	-0.338175	0.0318826	0.114132	4.71444	Not significant	ns
GRAMD1B	0.252047	0.179588	0.363255	2.66156	Not significant	ns
SCN3B	0.171032	0.533196	0.711785	1.65831	Not significant	ns
ZNF202	-0.100008	0.374498	0.578098	3.45293	Not significant	ns
VWA5A	0.0410361	0.7654	0.871457	4.4105	Not significant	ns
TBRG1	0.179515	0.0128214	0.0611739	6.22048	Not significant	ns
SIAE	-0.0869346	0.397809	0.599795	4.02535	Not significant	ns
SPA17	-0.303675	0.0676382	0.191765	3.00945	Not significant	ns
NRGN	-0.303406	0.120854	0.281604	2.49551	Not significant	ns
VSIG2	-0.406175	0.168134	0.348172	2.48272	Not significant	ns
ESAM	-0.274677	0.0204984	0.0850725	4.72177	Not significant	ns
MSANTD2	0.0320648	0.748585	0.860123	4.38764	Not significant	ns
ROBO3	-0.39951	0.0223577	0.0902011	3.69868	Not significant	ns
ROBO4	-0.109455	0.460364	0.654003	3.72117	Not significant	ns
CCDC15	-0.186672	0.141243	0.312123	3.44225	Not significant	ns
SLC37A2	-0.213867	0.355959	0.560121	3.0263	Not significant	ns
TMEM218	0.0205751	0.831704	0.909744	4.15776	Not significant	ns
FEZ1	-0.734211	2.81468e-05	0.000753831	3.27629	IS-Low	***
EI24	-0.0906044	0.257395	0.458657	7.85584	Not significant	ns
STT3A	-0.0356513	0.576891	0.743949	6.83585	Not significant	ns
CHEK1	-0.43049	8.48115e-05	0.00166945	4.82074	Not significant	ns
HYLS1	-0.094727	0.464879	0.657597	3.78579	Not significant	ns
PUS3	0.00404762	0.962187	0.979614	4.45261	Not significant	ns
DDX25	-0.78565	0.0491124	0.154028	1.86892	Not significant	ns
CDON	-0.23565	0.211417	0.404756	3.85786	Not significant	ns
RPUSD4	-0.00916472	0.917738	0.956529	4.54035	Not significant	ns
FAM118B	-0.030289	0.779048	0.878568	4.21419	Not significant	ns
SRPRA	-0.0248291	0.714131	0.839192	6.40984	Not significant	ns
FOXRED1	-0.322835	0.000789543	0.008408	4.79087	Not significant	ns
TIRAP	0.0145261	0.92186	0.958988	2.97034	Not significant	ns
DCPS	-0.0212974	0.793075	0.887146	5.19416	Not significant	ns
ST3GAL4	-0.449939	0.00420958	0.0280743	4.22508	Not significant	ns
ETS1	0.596486	4.93662e-06	0.000205544	7.7191	IS-High	***
FLI1	0.532083	4.19108e-05	0.000999718	5.87827	IS-High	***
KCNJ5	-0.0897062	0.731556	0.850032	2.30262	Not significant	ns
TP53AIP1	-0.248565	0.252082	0.452525	4.18976	Not significant	ns
ARHGAP32	-0.307963	0.0056254	0.0344222	6.15182	Not significant	ns
BARX2	-0.663518	0.00935486	0.0492942	5.15501	IS-Low	*
TMEM45B	-0.287525	0.14668	0.319093	4.39717	Not significant	ns
NFRKB	0.141546	0.13098	0.297689	4.82631	Not significant	ns
PRDM10	0.0389754	0.667899	0.807406	3.80544	Not significant	ns
ELOBP2	-0.14316	0.610905	0.769815	2.91242	Not significant	ns
APLP2	-0.330738	0.00114489	0.0109867	7.46979	Not significant	ns
ST14	-0.24499	0.0292766	0.107817	7.54008	Not significant	ns
ZBTB44	0.127039	0.161882	0.339984	7.22017	Not significant	ns
ADAMTS15	-0.190563	0.51934	0.701989	2.04224	Not significant	ns
SNX19	0.0326742	0.668785	0.807961	5.53991	Not significant	ns
NTM	-0.476978	0.0224472	0.0904474	3.49561	Not significant	ns
IGSF9B	0.338783	0.449844	0.644646	2.53213	Not significant	ns
JAM3	-0.156659	0.300981	0.507092	4.4323	Not significant	ns
NCAPD3	-0.220794	0.0320102	0.114508	5.32231	Not significant	ns
VPS26B	0.000620593	0.993218	0.996291	5.13998	Not significant	ns
THYN1	0.120531	0.143462	0.314518	5.11409	Not significant	ns
ACAD8	0.0584029	0.500512	0.686844	4.99393	Not significant	ns
GLB1L2	-0.670715	0.0102368	0.052631	1.79921	Not significant	ns
B3GAT1	0.779004	0.00180746	0.0154119	2.0359	IS-High	*
IQSEC3	0.0461023	0.891385	0.942077	1.87024	Not significant	ns
KDM5A	0.237498	0.0292389	0.107808	6.63235	Not significant	ns
CCDC77	-0.133212	0.151307	0.325673	4.5285	Not significant	ns
B4GALNT3	-0.485928	0.0505088	0.157038	2.67985	Not significant	ns
NINJ2	0.159441	0.249989	0.450134	3.12489	Not significant	ns
WNK1	-0.00775271	0.906932	0.950206	7.82749	Not significant	ns
RAD52	-0.0710656	0.542523	0.718601	3.46761	Not significant	ns
ERC1	-0.26878	0.000441726	0.00543298	5.7356	Not significant	ns
WNT5B	-0.084046	0.67632	0.813407	3.5449	Not significant	ns
ADIPOR2	-0.153395	0.0311197	0.112174	6.64208	Not significant	ns
CACNA2D4	0.226175	0.157115	0.333675	2.80892	Not significant	ns
DCP1B	0.270916	0.00852303	0.0464197	4.19362	Not significant	ns
CACNA1C	-0.204937	0.1411	0.312034	3.90602	Not significant	ns
ITFG2-AS1	-0.0679813	0.776359	0.877269	1.4818	Not significant	ns
FKBP4	-0.0420802	0.725806	0.846825	6.32334	Not significant	ns
ITFG2	0.221267	0.0115583	0.0571316	5.3542	Not significant	ns
FOXM1	-0.216192	0.139798	0.310255	5.00292	Not significant	ns
RHNO1	0.0818022	0.3313	0.535783	5.97806	Not significant	ns
TULP3	-0.168554	0.141697	0.312357	5.84015	Not significant	ns
TEAD4	-0.370393	0.00870148	0.0470053	3.57788	Not significant	ns
TSPAN9	-0.375419	0.00349933	0.0246652	3.96957	Not significant	ns
CRACR2A	0.35399	0.0146296	0.0670902	3.80576	Not significant	ns
PARP11	0.325688	0.00273927	0.0208928	4.40128	Not significant	ns
CCND2	0.701194	4.79528e-06	0.000201865	7.46922	IS-High	***
TIGAR	0.109353	0.355946	0.560121	4.60857	Not significant	ns
RAD51AP1	-0.15702	0.193831	0.382551	5.35546	Not significant	ns
DYRK4	-0.0353743	0.728273	0.848029	4.37331	Not significant	ns
NDUFA9	-0.0804648	0.259751	0.461292	6.23855	Not significant	ns
NTF3	-0.267417	0.383752	0.587503	1.84457	Not significant	ns
VWF	-0.000134295	0.999132	0.99946	5.30288	Not significant	ns
CD9	-0.190073	0.0981095	0.246349	10.0238	Not significant	ns
PLEKHG6	-0.457663	0.00854471	0.0464638	4.04566	Not significant	ns
TNFRSF1A	-0.192702	0.0317858	0.113839	6.64016	Not significant	ns
SCNN1A	-0.240293	0.285433	0.489875	6.04688	Not significant	ns
CD27-AS1	-0.194713	0.0522004	0.160833	4.966	Not significant	ns
CD27	0.891244	7.30615e-05	0.00148451	4.2607	IS-High	**
TAPBPL	0.115027	0.235218	0.433118	5.10142	Not significant	ns
VAMP1	0.477796	6.75713e-05	0.00141251	4.87338	Not significant	ns
MRPL51	-0.0199809	0.805274	0.894821	7.65969	Not significant	ns
NCAPD2	-0.31112	0.00103148	0.0102269	6.36868	Not significant	ns
GAPDH	-0.257529	0.0488791	0.153455	10.249	Not significant	ns
IFFO1	0.220428	0.10966	0.264165	4.50249	Not significant	ns
CHD4	-0.0302985	0.579374	0.745574	7.54379	Not significant	ns
LPAR5	-0.0715319	0.638077	0.788682	3.85997	Not significant	ns
ING4	0.0260977	0.772673	0.875122	5.29463	Not significant	ns
ZNF384	-0.156541	0.0360384	0.124702	5.87591	Not significant	ns
COPS7A	-0.202636	0.00766547	0.0430889	5.97	Not significant	ns
MLF2	-0.14331	0.0140721	0.0652008	7.49528	Not significant	ns
PTMS	-0.612605	4.26752e-08	6.91837e-06	7.2765	IS-Low	****
LAG3	0.965313	9.08916e-08	1.14906e-05	3.99432	IS-High	****
CD4	0.514904	2.7047e-05	0.000737333	5.41895	IS-High	***
P3H3	-0.530667	0.00252707	0.019668	3.71065	IS-Low	*
GNB3	-0.332286	0.180113	0.363977	1.6824	Not significant	ns
CDCA3	-0.283458	0.0056886	0.0347589	5.25038	Not significant	ns
USP5	-0.121878	0.170909	0.351744	5.52344	Not significant	ns
TPI1	-0.0749362	0.496268	0.683659	8.42427	Not significant	ns
SPSB2	0.025335	0.823181	0.904953	3.64435	Not significant	ns
LRRC23	-0.16908	0.275007	0.47836	2.45644	Not significant	ns
DSTNP2	-0.229517	0.0854692	0.224679	2.82356	Not significant	ns
ENO2	-0.311964	0.019391	0.0820378	4.77634	Not significant	ns
ATN1	-0.158219	0.054742	0.165914	6.30984	Not significant	ns
C12orf57	-0.132802	0.172265	0.353508	6.12516	Not significant	ns
PTPN6	0.619046	6.20886e-07	4.46306e-05	5.98516	IS-High	****
MIR200CHG	0.00478329	0.974497	0.985127	3.69527	Not significant	ns
PHB2	-0.144138	0.0345685	0.121045	7.33909	Not significant	ns
EMG1	-0.0620945	0.391458	0.594701	5.74837	Not significant	ns
LPCAT3	-0.165974	0.058824	0.17413	5.64711	Not significant	ns
C1S	-0.0640274	0.596603	0.758653	8.54594	Not significant	ns
C1R	-0.0314577	0.79593	0.888584	8.56321	Not significant	ns
C1RL	-0.0521345	0.536269	0.713792	5.37695	Not significant	ns
C1RL-AS1	0.00730884	0.961912	0.979574	3.89943	Not significant	ns
RBP5	0.938621	1.96933e-05	0.000582731	3.14774	IS-High	***
CLSTN3	0.21216	0.1429	0.313769	4.75606	Not significant	ns
PEX5	-0.117972	0.13811	0.307889	5.10661	Not significant	ns
CD163L1	0.46574	0.00921657	0.0488328	3.12412	Not significant	ns
CD163	0.138479	0.358546	0.561896	6.08053	Not significant	ns
SLC2A3	-0.0898643	0.569816	0.738575	6.47362	Not significant	ns
FOXJ2	-0.139848	0.040145	0.13409	5.38017	Not significant	ns
C3AR1	0.320976	0.0130724	0.0620014	5.0863	Not significant	ns
NECAP1	-0.143015	0.0268434	0.101986	5.79007	Not significant	ns
FAM66C	0.00739035	0.975085	0.985439	1.70785	Not significant	ns
FAM86FP	-0.411223	0.317444	0.523232	1.09483	Not significant	ns
LINC00937	-0.303554	0.294828	0.499598	2.29795	Not significant	ns
CLEC4E	0.711711	0.000280531	0.00388991	3.49677	IS-High	**
AICDA	1.39171	0.000113804	0.00205237	2.18446	IS-High	**
MFAP5	-0.215516	0.350824	0.555266	5.13387	Not significant	ns
RIMKLB	-0.122524	0.203845	0.395466	5.48821	Not significant	ns
A2ML1	-0.087764	0.676212	0.813407	7.3951	Not significant	ns
PHC1	-0.027621	0.807518	0.896218	4.18909	Not significant	ns
M6PR	0.101594	0.191275	0.379092	6.44545	Not significant	ns
KLRG1	0.865414	1.39616e-06	8.27862e-05	3.10046	IS-High	****
A2M-AS1	1.1457	8.56768e-09	2.07243e-06	3.03469	IS-High	****
A2M	0.140676	0.153458	0.328744	7.35481	Not significant	ns
MIR1244-3	0.276615	0.352028	0.556214	1.65932	Not significant	ns
LINC00987	0.369156	0.0825301	0.219643	2.12833	Not significant	ns
KLRB1	0.84958	1.53629e-06	8.76835e-05	4.51242	IS-High	****
CLEC2D	0.729417	1.09521e-09	4.35227e-07	6.42784	IS-High	****
CD69	0.57684	0.00205785	0.0169786	5.73505	IS-High	*
KLRF1	0.719382	0.00154883	0.0138269	2.25672	IS-High	*
CLEC2B	-0.179185	0.300239	0.506234	7.57455	Not significant	ns
CLEC2A	1.19716	0.150683	0.324742	0.701131	Not significant	ns
CLEC12A	0.533123	0.00920409	0.0488034	3.41288	IS-High	*
CLEC9A	0.817813	0.000396907	0.00502542	1.83238	IS-High	**
CLEC1A	-0.0841036	0.706348	0.834034	2.9599	Not significant	ns
CLEC7A	-0.118541	0.513076	0.69717	6.73665	Not significant	ns
OLR1	-0.417635	0.0945733	0.239681	3.8425	Not significant	ns
GABARAPL1	-0.0625309	0.534256	0.712357	6.17906	Not significant	ns
KLRD1	1.27026	4.30164e-13	1.09254e-09	4.96894	IS-High	****
KLRC4	1.31571	0.000813708	0.00858882	3.03438	IS-High	**
KLRC2	0.883714	0.000834142	0.00876655	1.83493	IS-High	**
KLRC1	0.587783	0.0038089	0.0261223	3.154	IS-High	*
EIF2S3B	-0.324392	0.539344	0.716071	3.0384	Not significant	ns
LINC02446	1.60777	1.78849e-10	1.18698e-07	3.43783	IS-High	****
KLRA1P	0.477428	0.250533	0.450805	2.80419	Not significant	ns
MAGOHB	-0.104181	0.234269	0.432191	5.64598	Not significant	ns
STYK1	-0.0768291	0.623688	0.778876	4.15586	Not significant	ns
YBX3	-0.0819221	0.388598	0.592319	9.50533	Not significant	ns
PRH1	0.165268	0.204399	0.396289	4.72259	Not significant	ns
PRH2	0.36644	0.554465	0.726963	4.56434	Not significant	ns
TAS2R14	0.194326	0.18483	0.370316	2.71699	Not significant	ns
TAS2R20	-0.484516	0.303089	0.508853	1.67019	Not significant	ns
SMIM10L1	-0.159088	0.0348525	0.121704	5.58367	Not significant	ns
PRB3	-1.91352	0.0025145	0.0196157	2.71392	IS-Low	*
PRB4	-1.37709	0.355398	0.559669	1.41641	Not significant	ns
LINC01252	0.251024	0.314069	0.520038	2.69881	Not significant	ns
ETV6	0.142942	0.251051	0.451365	7.33235	Not significant	ns
BCL2L14	1.26686	9.1914e-07	6.14332e-05	2.55173	IS-High	****
MIR1244-4	0.150815	0.644415	0.793437	1.98796	Not significant	ns
LRP6	-0.208369	0.0702476	0.196675	5.11334	Not significant	ns
MANSC1	-0.202691	0.109509	0.263968	5.87082	Not significant	ns
BORCS5	-0.00815419	0.934017	0.965225	3.80455	Not significant	ns
DUSP16	-0.0225094	0.787236	0.883517	5.73821	Not significant	ns
CREBL2	0.112474	0.110977	0.266244	5.92768	Not significant	ns
GPR19	-0.144677	0.604683	0.76433	1.67641	Not significant	ns
CDKN1B	0.0116739	0.872353	0.931913	6.93991	Not significant	ns
APOLD1	0.117074	0.399047	0.600896	5.59912	Not significant	ns
RPL13AP20	0.264107	0.588863	0.752766	3.80534	Not significant	ns
GPRC5A	-0.955425	1.14638e-05	0.000389948	5.85562	IS-Low	***
GPRC5D-AS1	-0.155796	0.288007	0.492752	3.5624	Not significant	ns
HEBP1	-0.0254898	0.702086	0.831384	5.70343	Not significant	ns
HTR7P1	0.115037	0.477724	0.667764	2.27966	Not significant	ns
FAM234B	-0.147871	0.365454	0.56921	2.8249	Not significant	ns
EMP1	-0.0456346	0.791451	0.886181	9.69685	Not significant	ns
LINC01559	-0.167338	0.667832	0.807406	1.54384	Not significant	ns
ATF7IP	0.275679	0.000399772	0.0050506	7.12936	Not significant	ns
PLBD1	-0.318915	0.0111501	0.0557115	6.44003	Not significant	ns
PLBD1-AS1	-0.0387321	0.865258	0.928895	1.88695	Not significant	ns
WBP11	-0.0681207	0.278542	0.482369	6.60149	Not significant	ns
MGP	0.0115134	0.948678	0.973201	7.60457	Not significant	ns
ERP27	0.169649	0.507122	0.692228	1.76225	Not significant	ns
ARHGDIB	0.624124	9.13796e-08	1.14906e-05	8.03007	IS-High	****
RERG	0.176864	0.395165	0.597769	3.15274	Not significant	ns
PTPRO	0.395836	0.0182026	0.0785359	2.7394	Not significant	ns
EPS8	-0.186464	0.185062	0.370585	5.65683	Not significant	ns
STRAP	-0.195327	0.00143558	0.0130999	7.3451	Not significant	ns
DERA	-0.171021	0.0542817	0.16511	5.83548	Not significant	ns
MGST1	0.0438548	0.882236	0.937159	6.15574	Not significant	ns
PIK3C2G	0.87266	0.0564026	0.169003	1.22684	Not significant	ns
RPL7P6	-0.113916	0.472725	0.663766	6.26432	Not significant	ns
PLEKHA5	-0.0608763	0.587647	0.751587	6.2959	Not significant	ns
AEBP2	-0.163879	0.0287622	0.106786	6.43687	Not significant	ns
PDE3A	-0.622722	0.000775305	0.00831448	2.84393	IS-Low	**
SLCO1B3	0.221269	0.7016	0.831003	1.48232	Not significant	ns
SLCO1A2	0.590341	0.245356	0.444959	1.98959	Not significant	ns
PYROXD1	0.203461	0.00765584	0.0430666	4.90829	Not significant	ns
RECQL	0.0526814	0.360223	0.563678	6.44295	Not significant	ns
GOLT1B	-0.171142	0.00490008	0.031441	6.09254	Not significant	ns
LDHB	-0.170236	0.0931427	0.237547	7.71821	Not significant	ns
KCNJ8	-0.16865	0.27837	0.482328	3.30506	Not significant	ns
ABCC9	-0.341464	0.0427213	0.140037	3.82758	Not significant	ns
CMAS	-0.210034	0.00232297	0.0185297	6.25235	Not significant	ns
ST8SIA1	0.347803	0.0534243	0.163251	4.21052	Not significant	ns
C2CD5	-0.00284929	0.969053	0.982397	6.12332	Not significant	ns
ETNK1	-0.0249803	0.665726	0.806356	7.0112	Not significant	ns
SOX5	-0.100012	0.697727	0.82854	2.22906	Not significant	ns
BCAT1	-0.197622	0.184659	0.37007	5.49707	Not significant	ns
ETFRF1	0.0109741	0.882032	0.937159	4.55294	Not significant	ns
KRAS	-0.118868	0.0909294	0.233987	6.35313	Not significant	ns
RASSF8-AS1	-0.286135	0.0696353	0.195716	3.53926	Not significant	ns
RASSF8	-0.455062	0.00295155	0.0218343	4.49344	Not significant	ns
BHLHE41	0.0136436	0.927524	0.9619	5.42092	Not significant	ns
SSPN	0.14941	0.264015	0.466041	5.96834	Not significant	ns
ITPR2	0.313768	0.00433691	0.0287099	5.69752	Not significant	ns
INTS13	-0.116899	0.117246	0.275473	5.2559	Not significant	ns
FGFR1OP2	0.148428	0.0622227	0.181302	6.85665	Not significant	ns
TM7SF3	-0.183587	0.100807	0.250768	7.91084	Not significant	ns
MED21	-0.263119	0.000939597	0.0095712	5.62321	Not significant	ns
STK38L	-0.303782	0.000445594	0.00547613	6.29523	Not significant	ns
SMCO2	-0.0857121	0.700964	0.830593	2.21108	Not significant	ns
PPFIBP1	-0.527748	5.09554e-08	7.7651e-06	6.2282	IS-Low	****
REP15	-0.297704	0.157438	0.333929	1.80687	Not significant	ns
MRPS35	-0.125815	0.0702258	0.19665	5.96749	Not significant	ns
KLHL42	-0.190285	0.0357854	0.124137	5.93149	Not significant	ns
PTHLH	-1.42067	5.30304e-06	0.000217239	5.45708	IS-Low	***
CCDC91	0.0420876	0.621591	0.777511	5.6324	Not significant	ns
FAR2	0.0383198	0.813385	0.899309	3.51676	Not significant	ns
ERGIC2	-0.0304863	0.602989	0.763052	6.91307	Not significant	ns
OVCH1-AS1	0.236738	0.261586	0.463431	2.54594	Not significant	ns
TMTC1	-0.329497	0.0834312	0.221345	4.78809	Not significant	ns
IPO8	0.145505	0.0227806	0.0913938	5.5997	Not significant	ns
CAPRIN2	0.099414	0.362179	0.565786	4.50877	Not significant	ns
LINC00941	-1.64115	0.00523825	0.0329178	1.25443	IS-Low	*
TSPAN11	-0.0159488	0.928188	0.962322	3.56534	Not significant	ns
DDX11	-0.210848	0.0508054	0.157572	5.8657	Not significant	ns
SINHCAF	-0.0498483	0.711987	0.837707	3.65086	Not significant	ns
DENND5B	0.511341	0.00162083	0.0143437	4.60962	IS-High	*
ETFBKMT	0.0232463	0.845524	0.917551	2.6933	Not significant	ns
AMN1	0.108879	0.30787	0.513613	3.85345	Not significant	ns
LINC02422	0.951712	1.21778e-05	0.000406969	2.75849	IS-High	***
RESF1	0.662405	8.52919e-09	2.07243e-06	7.04287	IS-High	****
BICD1	-0.0965528	0.349178	0.553707	4.81705	Not significant	ns
FGD4	-0.00874133	0.928807	0.962637	5.3711	Not significant	ns
DNM1L	-0.063299	0.351337	0.555628	6.48471	Not significant	ns
YARS2	-0.06429	0.391344	0.594701	4.66787	Not significant	ns
PKP2	0.0179337	0.937331	0.966701	5.57731	Not significant	ns
SYT10	1.50042	0.0245768	0.0957376	0.682609	Not significant	ns
ALG10	0.026255	0.830011	0.908529	3.02925	Not significant	ns
ALG10B	0.0605538	0.478809	0.66849	4.72071	Not significant	ns
CPNE8	-0.330083	0.0215543	0.087874	5.2874	Not significant	ns
KIF21A	-0.1587	0.196528	0.386387	5.58977	Not significant	ns
ABCD2	1.07764	1.86718e-06	9.67824e-05	2.09042	IS-High	****
SLC2A13	-0.256472	0.0557985	0.167815	3.79739	Not significant	ns
LRRK2	0.368938	0.00277279	0.0210668	4.73116	Not significant	ns
MUC19	0.955729	0.00686265	0.039569	1.56513	IS-High	*
CNTN1	-0.1923	0.375303	0.578994	4.19229	Not significant	ns
PDZRN4	-0.142731	0.661909	0.803788	2.04103	Not significant	ns
GXYLT1	0.151196	0.0746606	0.204521	5.1458	Not significant	ns
YAF2	0.0880687	0.197546	0.387555	5.34272	Not significant	ns
PPHLN1	0.107386	0.0447675	0.14472	6.74754	Not significant	ns
ZCRB1	0.123182	0.0783447	0.211759	7.01474	Not significant	ns
PRICKLE1	-0.243126	0.143199	0.314213	3.83049	Not significant	ns
PUS7L	0.135135	0.018765	0.0802585	5.80392	Not significant	ns
IRAK4	0.209985	0.00694661	0.0399168	5.23834	Not significant	ns
TWF1	-0.0601655	0.378416	0.581612	5.99557	Not significant	ns
TMEM117	-0.280738	0.033285	0.117741	3.8162	Not significant	ns
NELL2	0.54392	0.00558969	0.0343196	4.51953	IS-High	*
DBX2	-0.17559	0.739854	0.854592	1.58393	Not significant	ns
PLEKHA8P1	0.118115	0.458153	0.651652	2.54736	Not significant	ns
ANO6	-0.291968	0.000494827	0.00594222	6.02511	Not significant	ns
ARID2	0.113435	0.0491478	0.154108	6.73425	Not significant	ns
SCAF11	0.193407	0.000670517	0.00741528	8.2403	Not significant	ns
SLC38A1	0.18017	0.0359053	0.124383	8.06588	Not significant	ns
SLC38A2	-0.281276	0.000286257	0.00394062	8.77819	Not significant	ns
SLC38A4	-0.658617	0.00701785	0.0402122	2.08919	IS-Low	*
AMIGO2	-0.26351	0.0846305	0.223361	4.17607	Not significant	ns
PCED1B	0.612989	2.42595e-05	0.000684613	4.20435	IS-High	***
PCED1B-AS1	0.858185	2.31057e-08	4.51421e-06	5.08361	IS-High	****
RPAP3	0.159672	0.0109975	0.05533	5.66396	Not significant	ns
ENDOU	-0.0411254	0.897964	0.945882	3.11132	Not significant	ns
RAPGEF3	-0.312632	0.0889436	0.23063	3.99234	Not significant	ns
SLC48A1	-0.0724798	0.461227	0.654539	4.46971	Not significant	ns
HDAC7	0.117466	0.142065	0.312733	7.34365	Not significant	ns
VDR	-0.180617	0.0591401	0.174692	5.27108	Not significant	ns
TMEM106C	-0.240343	0.0295266	0.108449	6.55469	Not significant	ns
SENP1	-0.00941304	0.904813	0.949813	5.06774	Not significant	ns
PFKM	-0.197022	0.0683927	0.193401	5.31596	Not significant	ns
ASB8	0.124219	0.0714964	0.199111	5.71412	Not significant	ns
ZNF641	0.0868904	0.324796	0.530153	5.0502	Not significant	ns
C12orf54	-0.00310862	0.987633	0.993228	3.36331	Not significant	ns
KANSL2	-0.109553	0.14608	0.318243	5.50963	Not significant	ns
CCNT1	0.0480256	0.392774	0.595689	5.99284	Not significant	ns
ADCY6	-0.296323	0.0134682	0.0632681	5.17378	Not significant	ns
CACNB3	-0.273539	0.0334001	0.118069	4.05125	Not significant	ns
DDX23	-0.0859447	0.147716	0.320387	6.58877	Not significant	ns
RND1	-0.524418	0.00562406	0.0344222	3.25714	IS-Low	*
FKBP11	0.219994	0.0584164	0.173361	4.57162	Not significant	ns
ARF3	-0.12834	0.0289838	0.107283	7.09964	Not significant	ns
WNT10B	0.247447	0.217566	0.412101	2.95275	Not significant	ns
DDN	-1.33721	0.00234475	0.0186686	1.77848	IS-Low	*
PRKAG1	0.268212	0.394904	0.597729	5.45242	Not significant	ns
KMT2D	-0.0865317	0.0709185	0.197972	6.36484	Not significant	ns
RHEBL1	-0.231791	0.16754	0.347413	2.5475	Not significant	ns
LMBR1L	0.0519208	0.585271	0.749611	4.88154	Not significant	ns
TUBA1B	-0.161066	0.0543189	0.165183	10.3321	Not significant	ns
TUBA1A	-0.194671	0.0992547	0.248093	6.32293	Not significant	ns
TUBA1C	-0.351999	0.0010389	0.0102804	9.55305	Not significant	ns
TROAP	-0.38766	0.00162405	0.0143555	4.70301	Not significant	ns
DNAJC22	-0.505125	0.0872723	0.227964	2.06439	Not significant	ns
SPATS2	-0.0894505	0.251701	0.452054	5.80966	Not significant	ns
KCNH3	-0.05168	0.890126	0.941335	1.93159	Not significant	ns
MCRS1	0.086112	0.301443	0.507297	5.25284	Not significant	ns
PRPF40B	-0.164042	0.128209	0.293477	4.13364	Not significant	ns
FMNL3	0.253421	0.00488368	0.0313918	5.56761	Not significant	ns
TMBIM6	-0.0791571	0.0850972	0.224049	10.1089	Not significant	ns
NCKAP5L	-0.27171	0.027352	0.103198	3.65595	Not significant	ns
BCDIN3D	0.0757277	0.430382	0.628824	3.86027	Not significant	ns
FAIM2	0.638755	0.0447047	0.144579	1.22651	Not significant	ns
AQP5	0.0675397	0.877754	0.934933	3.13222	Not significant	ns
RACGAP1	-0.157536	0.136243	0.305128	5.74732	Not significant	ns
ASIC1	-0.153463	0.555351	0.727655	2.04437	Not significant	ns
SMARCD1	-0.00388443	0.946144	0.971992	6.55851	Not significant	ns
COX14	0.0859826	0.141331	0.312137	6.05917	Not significant	ns
CERS5	-0.113964	0.249462	0.449515	5.09377	Not significant	ns
LIMA1	-0.218429	0.0201025	0.0839522	7.68639	Not significant	ns
LARP4	0.0169613	0.724609	0.846073	6.28488	Not significant	ns
DIP2B	-0.0907405	0.20464	0.396663	6.44721	Not significant	ns
RNU6-238P	0.287977	0.160459	0.337926	2.1494	Not significant	ns
ATF1	-0.053516	0.400143	0.601915	5.50734	Not significant	ns
SLC11A2	-0.113203	0.110166	0.265134	6.43672	Not significant	ns
LETMD1	0.0568915	0.325605	0.530912	6.25721	Not significant	ns
CSRNP2	-0.163528	0.0251982	0.0974359	5.07411	Not significant	ns
TFCP2	0.0609981	0.285755	0.49022	6.43773	Not significant	ns
DAZAP2	0.157034	0.00141818	0.0130034	8.74662	Not significant	ns
SMAGP	-0.17007	0.259048	0.460365	5.20774	Not significant	ns
BIN2	0.70546	2.74385e-07	2.41697e-05	5.27685	IS-High	****
GALNT6	-0.508061	0.00990998	0.0514543	4.63637	Not significant	ns
SLC4A8	-0.0658337	0.741281	0.85535	2.81041	Not significant	ns
SCN8A	-0.289577	0.185455	0.370857	2.77644	Not significant	ns
ACVRL1	0.262198	0.0456282	0.146416	3.97911	Not significant	ns
ACVR1B	-0.213969	0.0150505	0.0684935	5.96351	Not significant	ns
NR4A1	-0.568196	0.0110014	0.05533	7.62147	Not significant	ns
ATG101	-0.144289	0.178305	0.361715	4.70838	Not significant	ns
KRT80	-0.38264	0.100121	0.249549	5.22444	Not significant	ns
KRT7	-0.628439	0.033454	0.118175	6.11652	Not significant	ns
KRT86	0.220388	0.360286	0.563678	2.26886	Not significant	ns
KRT81	-0.202122	0.477989	0.667921	1.77529	Not significant	ns
KRT75	-1.77568	0.000172147	0.00279675	1.94722	IS-Low	**
KRT6B	-0.901655	0.00117395	0.0111878	9.3461	IS-Low	*
KRT6C	-1.11621	0.00202402	0.0167813	8.65816	IS-Low	*
KRT6A	-0.586291	0.00488349	0.0313918	11.4835	IS-Low	*
KRT5	-0.406553	0.0167268	0.0738961	12.3152	Not significant	ns
KRT72	0.667572	0.101849	0.252481	1.39829	Not significant	ns
KRT2	0.189698	0.654256	0.799215	2.14055	Not significant	ns
KRT1	-1.43541	0.00220785	0.0178559	4.77298	IS-Low	*
KRT4	-0.108561	0.775481	0.876859	10.5	Not significant	ns
KRT79	0.863093	0.0818148	0.21835	0.792149	Not significant	ns
KRT78	-0.0935367	0.775635	0.876859	6.76273	Not significant	ns
KRT8	0.167667	0.40208	0.603853	6.97422	Not significant	ns
KRT18	-0.0323053	0.842035	0.915574	6.34788	Not significant	ns
EIF4B	0.352358	0.00856572	0.0465524	6.23577	Not significant	ns
TNS2	-0.0866519	0.480268	0.669975	5.18946	Not significant	ns
SPRYD3	-0.00159064	0.984248	0.991354	4.92929	Not significant	ns
IGFBP6	-0.989022	3.84784e-05	0.000948186	5.0384	IS-Low	***
CSAD	-0.0767154	0.358257	0.56179	6.29981	Not significant	ns
ZNF740	-0.0639549	0.340753	0.545074	5.47834	Not significant	ns
ITGB7	0.594044	2.80354e-05	0.000752169	4.42342	IS-High	***
RARG	-0.410679	6.10086e-05	0.00130394	6.18069	Not significant	ns
MFSD5	-0.0493402	0.555674	0.727797	5.38152	Not significant	ns
ESPL1	-0.200797	0.105317	0.257986	4.80378	Not significant	ns
PFDN5	0.642946	0.116419	0.274374	7.81667	Not significant	ns
AAAS	-0.0619211	0.449471	0.644473	5.12118	Not significant	ns
SP1	0.0626102	0.352343	0.556583	6.84995	Not significant	ns
PRR13	0.280954	0.00162195	0.0143453	6.34935	Not significant	ns
PCBP2	0.0404564	0.506407	0.691651	9.66023	Not significant	ns
MAP3K12	0.0506885	0.700669	0.830445	3.79016	Not significant	ns
TARBP2	-0.0518548	0.572574	0.740574	4.81572	Not significant	ns
ATF7	-0.0325904	0.731812	0.850057	4.7521	Not significant	ns
ATP5MC2	-0.0486566	0.592713	0.755707	7.31946	Not significant	ns
CALCOCO1	-0.0873917	0.265262	0.467232	6.14957	Not significant	ns
HOXC13	-1.11349	0.0118838	0.0580253	2.2399	Not significant	ns
HOTAIR	-0.0202833	0.975247	0.985465	1.00562	Not significant	ns
HOXC11	-0.941615	0.0203222	0.0845918	1.91798	Not significant	ns
HOXC10	-0.537116	0.181239	0.366008	2.7808	Not significant	ns
HOXC6	0.0837509	0.765659	0.871517	4.70172	Not significant	ns
HOXC9	0.0842544	0.758737	0.867006	2.84808	Not significant	ns
HOXC-AS1	-0.310109	0.417343	0.617404	0.977795	Not significant	ns
HOXC8	0.0288816	0.930432	0.963433	3.32807	Not significant	ns
HOXC4	0.0499927	0.819362	0.902904	3.30331	Not significant	ns
SMUG1	-0.0338472	0.658958	0.802258	5.29679	Not significant	ns
LINC02381	-0.202443	0.224801	0.420956	3.18011	Not significant	ns
CBX5	0.0194225	0.817911	0.901957	7.5868	Not significant	ns
HNRNPA1	0.0981086	0.164858	0.3441	10.1889	Not significant	ns
COPZ1	-0.115816	0.0175539	0.0766706	6.88425	Not significant	ns
ZNF385A	-0.32106	0.0041821	0.0279277	6.19711	Not significant	ns
ITGA5	-0.516441	0.000845222	0.00884032	5.50607	IS-Low	**
GTSF1	0.569017	0.0891713	0.230945	1.42151	Not significant	ns
NCKAP1L	0.788359	8.38269e-09	2.07243e-06	6.1724	IS-High	****
PDE1B	0.650663	0.000854267	0.00892879	2.17802	IS-High	**
PPP1R1A	0.575916	0.134379	0.302433	2.90768	Not significant	ns
MUCL1	0.679185	0.261362	0.463128	0.95637	Not significant	ns
TESPA1	0.749946	5.43237e-05	0.00119977	3.93821	IS-High	**
ITGA7	-0.34841	0.0215468	0.087874	4.26854	Not significant	ns
BLOC1S1	0.0191923	0.881684	0.937159	5.36433	Not significant	ns
RDH5	0.23188	0.200625	0.391112	2.63921	Not significant	ns
CD63	-0.20046	0.00561244	0.0344039	9.12694	Not significant	ns
GDF11	0.12587	0.3395	0.543906	3.73106	Not significant	ns
SARNP	-0.247528	0.0109326	0.0551114	3.55307	Not significant	ns
ORMDL2	-0.15835	0.0281779	0.105401	5.31703	Not significant	ns
DNAJC14	0.0509366	0.570933	0.739268	5.29311	Not significant	ns
TMEM198B	0.207746	0.064664	0.186173	4.47011	Not significant	ns
MMP19	0.130674	0.427091	0.625987	4.98942	Not significant	ns
PYM1	0.0641097	0.426275	0.625398	5.60281	Not significant	ns
DGKA	0.199271	0.0350272	0.122118	6.65157	Not significant	ns
PMEL	-0.391474	0.0938966	0.23876	1.5733	Not significant	ns
CDK2	-0.199077	0.0199241	0.083413	6.39772	Not significant	ns
SUOX	-0.0787744	0.475161	0.665532	4.04882	Not significant	ns
IKZF4	0.29657	0.000605288	0.00689902	4.75226	Not significant	ns
RPS26	0.0580155	0.688782	0.822403	8.05224	Not significant	ns
ERBB3	-0.191127	0.131616	0.298442	7.31772	Not significant	ns
PA2G4	-0.0573912	0.3346	0.539336	7.56608	Not significant	ns
RPL41	0.148888	0.0852898	0.224362	6.18298	Not significant	ns
ESYT1	-0.0242915	0.726977	0.847491	6.01389	Not significant	ns
ZC3H10	0.206953	0.0359597	0.124515	3.31958	Not significant	ns
MYL6B	-0.14357	0.158005	0.334794	5.48398	Not significant	ns
MYL6	-0.0152712	0.848956	0.91923	9.72789	Not significant	ns
SMARCC2	0.119473	0.0562359	0.168763	6.6828	Not significant	ns
RNF41	0.0965083	0.0498165	0.155403	5.29999	Not significant	ns
NABP2	-0.0161559	0.837353	0.912992	5.55948	Not significant	ns
ANKRD52	-0.119366	0.0973268	0.244787	5.36201	Not significant	ns
COQ10A	0.177525	0.0774673	0.21017	4.10862	Not significant	ns
CS	-0.15669	0.00610943	0.0366542	7.2237	Not significant	ns
CNPY2	-0.130409	0.0288703	0.107071	6.54018	Not significant	ns
PAN2	0.0691223	0.490629	0.678785	5.4538	Not significant	ns
IL23A	-0.237063	0.225735	0.422186	3.99331	Not significant	ns
STAT2	0.228615	0.0215283	0.0878367	7.32568	Not significant	ns
RNU7-40P	0.00755051	0.958453	0.977655	4.23874	Not significant	ns
TIMELESS	-0.171502	0.0457828	0.146757	6.45645	Not significant	ns
SPRYD4	0.0849506	0.281794	0.485954	4.46715	Not significant	ns
GLS2	-0.145512	0.455202	0.649211	3.4637	Not significant	ns
RBMS2	-0.206044	0.019268	0.0817442	4.87508	Not significant	ns
BAZ2A	0.237726	2.45053e-05	0.000687727	7.12107	Not significant	ns
ATP5F1B	-0.0183166	0.777134	0.877649	9.18352	Not significant	ns
PTGES3	0.0469745	0.411538	0.612339	8.68763	Not significant	ns
NACA	0.147135	0.00723658	0.0411793	9.9924	Not significant	ns
PRIM1	-0.325381	0.16464	0.343786	3.18915	Not significant	ns
HSD17B6	-0.522576	0.00292503	0.0217543	2.73046	IS-Low	*
SDR9C7	-0.768219	0.0178797	0.077603	2.48663	Not significant	ns
RDH16	-0.106691	0.669395	0.808506	2.97654	Not significant	ns
ZBTB39	0.142692	0.130534	0.297074	4.08421	Not significant	ns
NEMP1	-0.168379	0.117963	0.276644	6.28267	Not significant	ns
NAB2	-0.411406	0.000110208	0.00200174	6.00889	Not significant	ns
STAT6	0.157695	0.17132	0.352138	7.66913	Not significant	ns
LRP1	-0.456766	0.000109345	0.00199082	8.24617	Not significant	ns
NXPH4	-0.708881	0.00390219	0.0266065	3.39546	IS-Low	*
SHMT2	-0.308316	0.000240613	0.00349999	6.28138	Not significant	ns
NDUFA4L2	-0.530246	0.0215111	0.0878246	5.37287	Not significant	ns
STAC3	-0.107891	0.717567	0.841478	2.73842	Not significant	ns
R3HDM2	0.204408	8.65882e-05	0.00168521	6.51107	Not significant	ns
ARHGAP9	0.663655	5.58553e-06	0.000225179	5.91521	IS-High	***
DDIT3	-0.262147	0.0125723	0.0604286	5.17064	Not significant	ns
MBD6	-0.0354682	0.648014	0.795928	6.60165	Not significant	ns
DCTN2	-0.108837	0.0209437	0.0862599	6.75133	Not significant	ns
PIP4K2C	-0.229894	0.0130197	0.0618283	5.90108	Not significant	ns
DTX3	-0.182628	0.121315	0.282334	4.1685	Not significant	ns
B4GALNT1	-0.327916	0.248258	0.448299	2.7461	Not significant	ns
OS9	-0.00238654	0.966996	0.981618	7.29711	Not significant	ns
AGAP2	0.543642	0.0011209	0.0108384	3.39621	IS-High	*
TSPAN31	-0.031319	0.676256	0.813407	4.68803	Not significant	ns
CDK4	-0.220141	0.0121442	0.0589757	6.67752	Not significant	ns
CYP27B1	-0.613124	0.00692415	0.0398328	2.98192	IS-Low	*
METTL1	-0.216659	0.0346744	0.121246	3.82521	Not significant	ns
EEF1AKMT3	-0.243743	0.0474864	0.1505	3.25574	Not significant	ns
AVIL	-0.197751	0.214688	0.408449	3.60459	Not significant	ns
CTDSP2	-0.109018	0.0726474	0.201103	7.57973	Not significant	ns
ATP23	-0.103241	0.303193	0.508907	3.9455	Not significant	ns
GIHCG	-0.107154	0.429777	0.628358	3.23953	Not significant	ns
LRIG3	-0.144929	0.221562	0.417073	5.86199	Not significant	ns
SLC16A7	0.0429865	0.78752	0.883517	4.7534	Not significant	ns
USP15	0.227976	0.000216654	0.0032689	6.62547	Not significant	ns
MON2	0.00294816	0.953218	0.975823	6.35101	Not significant	ns
PPM1H	0.011414	0.955586	0.976672	3.18871	Not significant	ns
RPL14P1	-0.0859065	0.451735	0.646077	8.05473	Not significant	ns
AVPR1A	-0.203674	0.224873	0.420988	2.97652	Not significant	ns
DPY19L2	0.0292994	0.876044	0.933723	2.40294	Not significant	ns
RXYLT1	0.060421	0.358238	0.56179	5.18554	Not significant	ns
SRGAP1	-0.200837	0.0810967	0.217179	5.36834	Not significant	ns
C12orf56	-0.0422883	0.814253	0.899778	3.96374	Not significant	ns
XPOT	-0.161397	0.0134677	0.0632681	6.84441	Not significant	ns
TBK1	-0.0751087	0.2535	0.454211	6.06076	Not significant	ns
RASSF3	0.12747	0.134985	0.303228	5.9354	Not significant	ns
GNS	0.0502039	0.482877	0.672077	6.46896	Not significant	ns
TBC1D30	0.0299013	0.893563	0.943629	2.26032	Not significant	ns
WIF1	-0.431873	0.45581	0.649856	2.12818	Not significant	ns
LEMD3	-0.131455	0.0405356	0.134942	6.05893	Not significant	ns
MSRB3	-0.588781	0.000251183	0.00358742	4.46983	IS-Low	**
HMGA2	-1.37911	5.75648e-05	0.00124881	3.99051	IS-Low	**
LLPH	-0.0386504	0.646601	0.794962	5.90225	Not significant	ns
TMBIM4	-0.0551396	0.479408	0.669142	6.34572	Not significant	ns
IRAK3	-0.0179949	0.894061	0.943849	5.77644	Not significant	ns
HELB	0.73966	0.0273052	0.103098	4.26569	Not significant	ns
GRIP1	-0.432894	0.0204673	0.0849866	3.62492	Not significant	ns
CAND1	-0.139486	0.0603744	0.177718	7.75692	Not significant	ns
DYRK2	0.0557617	0.582676	0.74809	6.20315	Not significant	ns
IFNG-AS1	0.780298	0.00485059	0.0312683	2.45469	IS-High	*
IFNG	1.03822	5.56824e-05	0.00121917	2.3681	IS-High	**
MDM1	0.0416223	0.662934	0.804144	5.12102	Not significant	ns
LINC02384	1.19013	1.09548e-07	1.25094e-05	2.8627	IS-High	****
RAP1B	-0.0351741	0.661006	0.803626	6.89258	Not significant	ns
NUP107	-0.0401728	0.608928	0.768422	6.55237	Not significant	ns
SLC35E3	-0.060332	0.440095	0.636361	6.19371	Not significant	ns
MDM2	-0.0159308	0.85784	0.924513	8.17095	Not significant	ns
CPM	0.247928	0.0688882	0.194416	5.92507	Not significant	ns
CPSF6	0.00555977	0.92774	0.962019	7.0429	Not significant	ns
LYZ	0.511566	0.00470708	0.0305499	9.89867	IS-High	*
YEATS4	-0.10524	0.263422	0.465371	5.43927	Not significant	ns
FRS2	-0.110248	0.228215	0.425289	5.20041	Not significant	ns
CCT2	-0.176833	0.0362969	0.125114	7.20682	Not significant	ns
BEST3	-0.0705295	0.882082	0.937159	1.62346	Not significant	ns
RAB3IP	0.025682	0.81044	0.898022	5.65943	Not significant	ns
KCNMB4	-0.123652	0.547178	0.722147	2.52019	Not significant	ns
PTPRB	0.143413	0.208742	0.401645	4.52837	Not significant	ns
PTPRR	-0.216389	0.628834	0.78226	0.871491	Not significant	ns
TSPAN8	-0.261605	0.323694	0.529437	2.74689	Not significant	ns
LGR5	-0.537804	0.111144	0.266435	3.98238	Not significant	ns
ZFC3H1	0.0969908	0.273161	0.476118	6.36801	Not significant	ns
THAP2	0.0458799	0.650489	0.797203	4.35412	Not significant	ns
TMEM19	-0.0719661	0.479072	0.668796	6.36823	Not significant	ns
RAB21	-0.114899	0.0218682	0.0886616	7.46996	Not significant	ns
TBC1D15	-0.0687868	0.257793	0.459103	6.47756	Not significant	ns
TRHDE	-1.06185	0.00387312	0.0264319	1.66829	IS-Low	*
TRHDE-AS1	-1.00243	0.0128721	0.0613566	1.7154	Not significant	ns
ATXN7L3B	0.189905	0.0116315	0.0573336	6.54649	Not significant	ns
CAPS2	0.222223	0.164571	0.343784	2.70013	Not significant	ns
GLIPR1	0.184239	0.127455	0.292403	6.06484	Not significant	ns
KRR1	0.125318	0.0501848	0.156298	7.01775	Not significant	ns
RPL10P13	0.163022	0.683345	0.818928	1.58202	Not significant	ns
PHLDA1	-0.527974	0.000276604	0.00385004	7.03976	IS-Low	**
NAP1L1	0.287166	0.00129449	0.0120948	9.31601	Not significant	ns
BBS10	0.0519548	0.558196	0.729407	4.4137	Not significant	ns
OSBPL8	0.0929428	0.242113	0.44107	7.13196	Not significant	ns
ZDHHC17	0.137437	0.0462183	0.147811	5.62275	Not significant	ns
CSRP2	-0.217763	0.205571	0.397983	5.43236	Not significant	ns
E2F7	-0.462316	0.00150235	0.013507	4.74211	Not significant	ns
NAV3	-0.57199	0.0420494	0.138384	2.02129	Not significant	ns
SYT1	0.118145	0.692517	0.824657	2.65732	Not significant	ns
PAWR	-0.263764	0.000130905	0.00229032	7.15568	Not significant	ns
PPP1R12A	0.240409	0.00317125	0.0230121	7.10156	Not significant	ns
PTPRQ	0.794242	0.107408	0.261259	1.55677	Not significant	ns
MYF6	-0.287999	0.543521	0.719298	2.63681	Not significant	ns
LIN7A	0.344726	0.0681315	0.192769	2.3057	Not significant	ns
ACSS3	0.326591	0.0982773	0.246621	2.99019	Not significant	ns
CCDC59	-0.0166567	0.780855	0.879876	5.80131	Not significant	ns
METTL25	-0.0231773	0.824879	0.905807	3.489	Not significant	ns
TMTC2	0.128537	0.233957	0.43197	5.41138	Not significant	ns
RNU6-977P	0.130817	0.596303	0.75852	1.71458	Not significant	ns
SLC6A15	-0.706288	0.0108024	0.0547343	3.19052	Not significant	ns
LRRIQ1	0.135769	0.658342	0.801893	3.06388	Not significant	ns
ALX1	0.505974	0.203309	0.39498	1.66182	Not significant	ns
RASSF9	0.138646	0.496426	0.683753	4.89416	Not significant	ns
NTS	0.430776	0.388926	0.592447	8.11609	Not significant	ns
MGAT4C	1.13367	0.0077864	0.0436059	1.34962	IS-High	*
CEP290	0.376462	0.0103134	0.0528998	5.15232	Not significant	ns
TMTC3	-0.134421	0.107532	0.26148	6.33333	Not significant	ns
KITLG	-0.0351995	0.784612	0.881943	6.27731	Not significant	ns
DUSP6	-0.379484	0.0111015	0.0555957	6.94032	Not significant	ns
POC1B	0.195359	0.00925536	0.0489221	5.0093	Not significant	ns
POC1B-AS1	0.287912	0.0448366	0.144878	3.22319	Not significant	ns
ATP2B1	0.230841	0.0131873	0.0623909	7.01043	Not significant	ns
ATP2B1-AS1	0.00552774	0.971797	0.98365	2.9351	Not significant	ns
EPYC	-1.34058	0.00291454	0.0216974	3.59294	IS-Low	*
LUM	-0.385411	0.0107295	0.0544842	8.8302	Not significant	ns
DCN	-0.332359	0.0328637	0.116739	9.11714	Not significant	ns
LINC01619	0.47904	0.0108212	0.0547757	2.22633	Not significant	ns
BTG1	0.357791	8.90882e-05	0.00172101	9.77432	Not significant	ns
LINC02397	1.01124	0.000635235	0.00712314	3.3063	IS-High	**
EEA1	0.00644027	0.937717	0.966903	6.54047	Not significant	ns
RPL41P5	-0.249618	0.551274	0.724931	1.17282	Not significant	ns
NUDT4	0.065858	0.420189	0.619815	6.52804	Not significant	ns
UBE2N	-0.0022509	0.974153	0.984882	6.8874	Not significant	ns
MRPL42	-0.0276714	0.667395	0.807177	6.91945	Not significant	ns
SOCS2	0.15777	0.315655	0.521663	4.57971	Not significant	ns
CRADD	-0.0952454	0.327744	0.532796	3.88163	Not significant	ns
PLXNC1	0.381278	0.00083494	0.00876888	5.54297	Not significant	ns
CEP83	-0.063113	0.4901	0.678551	4.70903	Not significant	ns
TMCC3	-0.20832	0.105385	0.258069	5.06843	Not significant	ns
NDUFA12	-0.0712786	0.285246	0.489829	7.11176	Not significant	ns
NR2C1	-0.104631	0.0964852	0.243225	5.46529	Not significant	ns
FGD6	-0.0343035	0.762343	0.86911	5.7379	Not significant	ns
VEZT	-0.127072	0.0230772	0.0921712	6.44522	Not significant	ns
METAP2	0.254419	0.00020794	0.00317197	7.28859	Not significant	ns
USP44	0.194184	0.461319	0.654539	1.6208	Not significant	ns
NTN4	0.101141	0.449013	0.644061	5.17739	Not significant	ns
SNRPF	-0.133495	0.0450562	0.145315	8.18625	Not significant	ns
AMDHD1	-0.278095	0.44138	0.637609	1.74398	Not significant	ns
HAL	0.0548566	0.824306	0.905667	1.6228	Not significant	ns
LTA4H	-0.0211291	0.775721	0.876859	7.08948	Not significant	ns
ELK3	-0.071715	0.386091	0.590076	6.78697	Not significant	ns
CDK17	0.016817	0.805578	0.894967	6.2087	Not significant	ns
CFAP54	0.566529	0.0183616	0.0789984	1.78817	Not significant	ns
NEDD1	0.193329	0.227201	0.424043	6.9937	Not significant	ns
TMPO-AS1	-0.158958	0.229271	0.426392	3.53214	Not significant	ns
TMPO	-0.0778929	0.334394	0.539128	8.142	Not significant	ns
SLC25A3	-0.120283	0.0228943	0.0917154	8.79681	Not significant	ns
IKBIP	-0.189577	0.0410152	0.136112	5.29843	Not significant	ns
APAF1	-0.00270308	0.971666	0.98365	5.23171	Not significant	ns
ANKS1B	0.3658	0.112375	0.268414	2.28153	Not significant	ns
GOLGA2P5	0.432264	0.370419	0.574128	4.10842	Not significant	ns
ACTR6	0.0390553	0.578081	0.744471	5.41649	Not significant	ns
DEPDC4	-0.12982	0.444648	0.64009	2.12082	Not significant	ns
SCYL2	-0.0821619	0.12387	0.286487	6.38275	Not significant	ns
GAS2L3	-0.0798423	0.484789	0.673651	4.31487	Not significant	ns
ANO4	-0.0708239	0.847517	0.91852	2.02654	Not significant	ns
SLC5A8	0.231299	0.66658	0.806704	1.4188	Not significant	ns
UTP20	-0.105585	0.211214	0.40467	4.78259	Not significant	ns
ARL1	-0.0140146	0.816739	0.901218	7.00026	Not significant	ns
MYBPC1	0.439802	0.30436	0.510134	6.50111	Not significant	ns
CHPT1	0.267465	0.0944526	0.239415	6.61904	Not significant	ns
RNY1P16	0.480012	0.0243869	0.0953393	3.26465	Not significant	ns
GNPTAB	0.276138	0.000227694	0.0033819	6.86667	Not significant	ns
DRAM1	-0.0281561	0.807021	0.896108	6.01358	Not significant	ns
WASHC3	0.0334569	0.654559	0.799238	5.76827	Not significant	ns
NUP37	-0.0681192	0.331077	0.535592	5.85489	Not significant	ns
PARPBP	-0.0722083	0.490382	0.678651	4.30607	Not significant	ns
HELLPAR	0.112514	0.43342	0.630931	4.39161	Not significant	ns
IGF1	-0.187765	0.400197	0.601915	5.86415	Not significant	ns
NT5DC3	-0.129548	0.363534	0.567148	4.78076	Not significant	ns
HSP90B1	-0.014874	0.830775	0.909104	9.82783	Not significant	ns
TDG	-0.0252422	0.662621	0.80412	6.16615	Not significant	ns
GLT8D2	-0.250984	0.143643	0.314735	4.2368	Not significant	ns
HCFC2	-0.105596	0.14351	0.314579	4.60955	Not significant	ns
NFYB	-0.0323204	0.601588	0.762124	5.99942	Not significant	ns
TXNRD1	-0.132742	0.331007	0.535536	6.52599	Not significant	ns
RPL18AP3	-0.00369622	0.975157	0.985439	8.2396	Not significant	ns
EID3	-0.0879552	0.61455	0.772299	2.69	Not significant	ns
CHST11	0.0797941	0.473069	0.664127	5.39139	Not significant	ns
SLC41A2	0.340347	0.0239867	0.0943785	3.42603	Not significant	ns
ALDH1L2	-0.341293	0.0450789	0.145326	3.89091	Not significant	ns
WASHC4	0.0431068	0.444636	0.64009	6.4863	Not significant	ns
APPL2	-0.312184	0.000156667	0.00260464	5.55377	Not significant	ns
C12orf75	-0.393509	0.0261141	0.100038	6.63248	Not significant	ns
NUAK1	-0.459067	0.00876896	0.047286	5.55094	Not significant	ns
CKAP4	-0.276674	0.000981119	0.00988841	8.45941	Not significant	ns
TCP11L2	0.217046	0.1468	0.319173	3.25573	Not significant	ns
POLR3B	-0.128313	0.113459	0.27022	3.95259	Not significant	ns
RIC8B	0.00283343	0.972127	0.98365	4.92715	Not significant	ns
TMEM263	-0.0959718	0.258519	0.459747	6.14833	Not significant	ns
MTERF2	0.0331773	0.739609	0.854573	3.80694	Not significant	ns
CRY1	-0.280351	0.00245268	0.0192662	5.08734	Not significant	ns
PWP1	-0.0639071	0.3142	0.520162	5.92489	Not significant	ns
PRDM4	-0.130025	0.0614221	0.179795	5.24545	Not significant	ns
ASCL4	-0.466586	0.403602	0.605185	1.43585	Not significant	ns
CMKLR1	0.756517	7.64694e-07	5.24918e-05	4.12538	IS-High	****
FICD	0.071761	0.542876	0.718757	3.81577	Not significant	ns
SART3	0.0276756	0.594197	0.756915	6.08342	Not significant	ns
ISCU	0.140809	0.093036	0.237444	7.37892	Not significant	ns
TMEM119	0.0841436	0.589806	0.753336	3.744	Not significant	ns
SELPLG	0.7901	1.63862e-10	1.18698e-07	5.01353	IS-High	****
CORO1C	-0.241718	0.00550576	0.0339961	7.06631	Not significant	ns
SSH1	0.0275715	0.681021	0.81718	6.07942	Not significant	ns
USP30	-0.121744	0.161732	0.339778	4.1073	Not significant	ns
USP30-AS1	0.407101	0.0609367	0.178786	2.20099	Not significant	ns
ALKBH2	-0.194939	0.0549013	0.166198	4.42187	Not significant	ns
UNG	-0.0936572	0.318518	0.524348	6.06069	Not significant	ns
ACACB	0.155042	0.212402	0.406072	4.24181	Not significant	ns
KCTD10	-0.0806568	0.268908	0.471347	5.46443	Not significant	ns
UBE3B	0.0431016	0.400992	0.602457	5.95397	Not significant	ns
MMAB	-0.102352	0.315999	0.521779	5.02568	Not significant	ns
MVK	-0.327112	0.00335891	0.0239547	4.64902	Not significant	ns
FAM222A	0.0415186	0.837878	0.91327	3.43624	Not significant	ns
TRPV4	0.166761	0.336848	0.54141	4.45283	Not significant	ns
GLTP	-0.058155	0.616358	0.773534	7.91012	Not significant	ns
TCHP	0.188985	0.0395313	0.132819	4.82277	Not significant	ns
GIT2	0.284063	1.89123e-05	0.000564	6.08541	Not significant	ns
ANKRD13A	0.0881671	0.247428	0.447544	6.39074	Not significant	ns
C12orf76	0.0950095	0.245925	0.445636	4.5981	Not significant	ns
IFT81	-0.0671015	0.586058	0.750184	4.01096	Not significant	ns
ATP2A2	-0.147073	0.0562268	0.168763	8.48045	Not significant	ns
ANAPC7	-0.118001	0.0967918	0.243803	6.47147	Not significant	ns
ARPC3	-0.0334375	0.637629	0.788319	8.46267	Not significant	ns
GPN3	-0.207521	0.00917191	0.0486869	5.20443	Not significant	ns
FAM216A	-0.284233	0.0295185	0.108446	3.77956	Not significant	ns
VPS29	-0.0523661	0.271269	0.47394	7.66284	Not significant	ns
RAD9B	-0.448792	0.0241754	0.0948529	2.07855	Not significant	ns
PPTC7	0.0169757	0.862304	0.927095	6.62442	Not significant	ns
TCTN1	-0.0938478	0.436395	0.633717	4.25997	Not significant	ns
HVCN1	0.505201	0.00394513	0.0267784	4.74644	IS-High	*
PPP1CC	0.0160817	0.737246	0.853325	7.60882	Not significant	ns
MYL2	-0.100073	0.844586	0.917105	5.55139	Not significant	ns
LINC01405	0.252813	0.530967	0.710271	1.56888	Not significant	ns
PHETA1	-0.130435	0.347686	0.551973	3.12971	Not significant	ns
SH2B3	0.310501	0.00315379	0.0229293	6.122	Not significant	ns
ATXN2	-0.0445587	0.478564	0.668271	6.93128	Not significant	ns
BRAP	0.0309359	0.58889	0.752766	5.28236	Not significant	ns
ACAD10	-0.0513907	0.559673	0.730884	4.96774	Not significant	ns
ALDH2	0.00433976	0.97308	0.984124	7.66517	Not significant	ns
MAPKAPK5-AS1	0.0738038	0.327845	0.532853	4.70301	Not significant	ns
MAPKAPK5	-0.0708936	0.197965	0.388058	6.06035	Not significant	ns
TMEM116	-0.0135238	0.914144	0.954611	4.33304	Not significant	ns
ERP29	0.178927	0.00508905	0.0322328	7.93136	Not significant	ns
NAA25	0.0217211	0.696566	0.827614	6.17594	Not significant	ns
TRAFD1	0.12315	0.206205	0.398575	5.75845	Not significant	ns
HECTD4	-0.00274582	0.967585	0.981758	5.56907	Not significant	ns
RPL7AP60	-0.358161	0.0452915	0.145765	2.56412	Not significant	ns
PTPN11	-0.137348	0.111265	0.266618	5.38059	Not significant	ns
OAS3	-0.167685	0.27578	0.479422	6.72164	Not significant	ns
OAS2	0.23685	0.092399	0.236452	6.54385	Not significant	ns
DTX1	0.835418	0.00270257	0.0207061	3.30286	IS-High	*
RASAL1	-0.193871	0.343759	0.548137	3.58164	Not significant	ns
DDX54	-0.0399208	0.623564	0.778876	5.58073	Not significant	ns
RITA1	-0.141403	0.118731	0.277891	4.23663	Not significant	ns
IQCD	-0.307547	0.185465	0.370857	1.76524	Not significant	ns
TPCN1	0.0415341	0.643957	0.793312	5.46844	Not significant	ns
SLC8B1	-0.0722238	0.393075	0.596085	4.78828	Not significant	ns
PLBD2	-0.131689	0.0817089	0.21822	5.57547	Not significant	ns
SDS	-0.27852	0.204151	0.39591	3.08907	Not significant	ns
SDSL	0.165819	0.298897	0.504808	2.77553	Not significant	ns
LHX5	-0.839774	0.0720107	0.200034	1.13795	Not significant	ns
RBM19	0.0636978	0.564613	0.734642	4.8569	Not significant	ns
TBX3	-0.434644	0.0118573	0.0579495	4.86632	Not significant	ns
MED13L	0.151468	0.0858528	0.225299	7.67524	Not significant	ns
LINC02457	0.518742	0.272422	0.475319	1.05352	Not significant	ns
LINC00173	0.200758	0.377363	0.580814	4.67272	Not significant	ns
MAP1LC3B2	-0.137771	0.353349	0.557421	3.56269	Not significant	ns
RNFT2	-0.259875	0.134298	0.302324	2.92456	Not significant	ns
HRK	0.137086	0.647501	0.795525	2.64311	Not significant	ns
FBXW8	-0.21003	0.143004	0.313876	3.98863	Not significant	ns
TESC	0.334597	0.118845	0.278001	2.71615	Not significant	ns
FBXO21	-0.0322371	0.600087	0.761109	6.57133	Not significant	ns
NOS1	-0.175862	0.625165	0.780046	2.17586	Not significant	ns
KSR2	-0.292454	0.326233	0.531565	1.14985	Not significant	ns
RFC5	-0.149745	0.149089	0.322631	5.38599	Not significant	ns
WSB2	-0.131943	0.0244933	0.0956078	6.45839	Not significant	ns
VSIG10	-0.257079	0.0119137	0.0580971	5.19811	Not significant	ns
PEBP1	0.0231381	0.734307	0.851435	8.76443	Not significant	ns
TAOK3	0.217152	0.0121562	0.0590153	6.91365	Not significant	ns
RPS2P5	-0.684501	9.98083e-05	0.00186623	2.50145	IS-Low	**
SUDS3	0.0780401	0.233971	0.43197	6.67633	Not significant	ns
HSPB8	-0.0711086	0.707707	0.834862	6.23885	Not significant	ns
CCDC60	0.475841	0.17165	0.352625	1.91093	Not significant	ns
TMEM233	0.19576	0.431891	0.62975	2.14086	Not significant	ns
PRKAB1	0.0962346	0.22629	0.422861	5.90244	Not significant	ns
CIT	-0.162657	0.19845	0.388613	5.64019	Not significant	ns
BICDL1	-0.0380677	0.735956	0.852545	5.66268	Not significant	ns
RAB35	-0.117354	0.0350058	0.122072	6.20098	Not significant	ns
GCN1	-0.0433688	0.559459	0.730745	6.30275	Not significant	ns
RPLP0	-0.019871	0.787539	0.883517	10.4232	Not significant	ns
PXN-AS1	-0.078734	0.526383	0.707056	2.70989	Not significant	ns
PXN	-0.284501	0.0055216	0.03408	6.85142	Not significant	ns
NME2P1	0.280461	0.32459	0.530072	1.5866	Not significant	ns
RNU4-2	0.572306	0.0183424	0.0789603	4.17632	Not significant	ns
RNU4-1	0.347346	0.253313	0.453986	2.03685	Not significant	ns
MSI1	-0.71497	0.048736	0.1531	1.98701	Not significant	ns
RPS27P25	1.09638	0.229227	0.426363	6.18596	Not significant	ns
COX6A1	-0.0819326	0.335226	0.539897	8.14569	Not significant	ns
TRIAP1	-0.102505	0.181621	0.366392	5.19389	Not significant	ns
GATC	-0.050144	0.43859	0.63533	5.63794	Not significant	ns
SRSF9	-0.209333	0.0014812	0.0133672	8.19178	Not significant	ns
DYNLL1	-0.16556	0.0173331	0.0758969	9.07875	Not significant	ns
NRAV	-0.140023	0.332126	0.536434	2.65197	Not significant	ns
COQ5	0.0163515	0.810974	0.898272	4.96326	Not significant	ns
RNF10	-0.0634659	0.300114	0.506136	7.10519	Not significant	ns
POP5	0.0778466	0.393726	0.596673	5.68881	Not significant	ns
RPL11P5	-0.629614	0.163211	0.34188	2.54736	Not significant	ns
MLEC	0.0397985	0.522453	0.703948	6.70294	Not significant	ns
UNC119B	-0.130426	0.129937	0.296114	4.97815	Not significant	ns
ACADS	-0.0825666	0.432217	0.629833	4.21967	Not significant	ns
SPPL3	-0.00554883	0.924152	0.960258	7.36088	Not significant	ns
RPL12P33	-0.19805	0.350089	0.554719	2.56895	Not significant	ns
C12orf43	0.0243731	0.802412	0.892747	4.21978	Not significant	ns
OASL	-0.294563	0.133455	0.300935	4.50059	Not significant	ns
P2RX7	0.402694	0.00290853	0.0216845	4.08436	Not significant	ns
P2RX4	0.0281299	0.798011	0.889734	4.13254	Not significant	ns
CAMKK2	-0.0830938	0.157343	0.333809	5.6608	Not significant	ns
ANAPC5	-0.0369579	0.441525	0.637643	7.49723	Not significant	ns
RNF34	0.0705906	0.247712	0.447845	5.94043	Not significant	ns
KDM2B	0.113985	0.108999	0.263209	6.09067	Not significant	ns
ORAI1	0.086618	0.413091	0.613916	4.65739	Not significant	ns
MORN3	0.0212042	0.914873	0.954849	2.91606	Not significant	ns
TMEM120B	-0.191549	0.0469973	0.149549	4.60685	Not significant	ns
RHOF	0.355671	0.0110092	0.0553397	4.60593	Not significant	ns
LINC01089	0.131681	0.228704	0.425831	4.39185	Not significant	ns
SETD1B	0.0478519	0.423733	0.622748	6.14361	Not significant	ns
PSMD9	-0.255865	0.0634378	0.183964	2.79239	Not significant	ns
BCL7A	0.1177	0.292798	0.497652	4.8611	Not significant	ns
MLXIP	-0.0645873	0.454311	0.648449	6.89686	Not significant	ns
VPS33A	0.144093	0.030832	0.111603	4.82315	Not significant	ns
CLIP1	-0.0591956	0.420464	0.620035	7.41169	Not significant	ns
RPL21P1	-0.409173	0.239525	0.438137	1.81163	Not significant	ns
ZCCHC8	-0.0354502	0.538008	0.715107	6.02751	Not significant	ns
RSRC2	-0.0461574	0.252407	0.452947	6.98038	Not significant	ns
KNTC1	-0.157945	0.0440461	0.143153	6.10893	Not significant	ns
HCAR2	-0.271614	0.0942977	0.239282	4.37488	Not significant	ns
HCAR3	0.0465514	0.813859	0.899638	4.16898	Not significant	ns
HCAR1	-0.192853	0.690346	0.823369	0.820025	Not significant	ns
DENR	-0.063322	0.23721	0.435628	6.90531	Not significant	ns
HIP1R	-0.124222	0.375123	0.578945	3.15685	Not significant	ns
VPS37B	-0.348554	0.00818538	0.0452437	5.38253	Not significant	ns
ABCB9	-0.0456741	0.768186	0.872703	2.79239	Not significant	ns
PITPNM2	-0.392016	0.00694013	0.0398946	3.18621	Not significant	ns
MPHOSPH9	0.233225	0.00141789	0.0130034	5.18436	Not significant	ns
CDK2AP1	-0.314463	0.000214006	0.00324824	7.70116	Not significant	ns
SBNO1	0.101856	0.200527	0.390971	6.815	Not significant	ns
KMT5A	-0.168231	0.0582877	0.173125	5.33362	Not significant	ns
RILPL2	0.140045	0.106035	0.25912	5.82526	Not significant	ns
SNRNP35	0.150216	0.0265147	0.101117	5.07582	Not significant	ns
RILPL1	-0.24301	0.0296113	0.108656	4.18532	Not significant	ns
TMED2	-0.198712	0.000567579	0.00659355	8.30135	Not significant	ns
DDX55	3.15392e-05	0.99965	0.999716	5.9539	Not significant	ns
EIF2B1	-0.144517	0.00418096	0.0279277	6.33864	Not significant	ns
GTF2H3	-0.179457	0.00678807	0.0392797	6.08247	Not significant	ns
TCTN2	-0.31861	0.00618377	0.0369017	4.46835	Not significant	ns
ATP6V0A2	0.00379039	0.955367	0.97659	5.61462	Not significant	ns
CCDC92	-0.0811771	0.398707	0.600741	5.44934	Not significant	ns
DNAH10OS	-0.156497	0.515429	0.698934	1.85651	Not significant	ns
ZNF664	-0.194647	0.0121089	0.0589168	6.54429	Not significant	ns
RFLNA	-1.57056	2.75234e-06	0.000129055	2.11555	IS-Low	***
NCOR2	-0.256689	0.00148675	0.0134063	6.58531	Not significant	ns
SCARB1	-0.281178	0.0255615	0.0984412	5.06111	Not significant	ns
UBC	-0.0514654	0.468261	0.659382	10.0059	Not significant	ns
DHX37	-0.0194599	0.861666	0.926671	4.26885	Not significant	ns
BRI3BP	-0.221831	0.0123172	0.0595499	6.66883	Not significant	ns
AACS	-0.263901	0.0127327	0.0609313	5.8863	Not significant	ns
TMEM132B	0.495513	0.0596684	0.175959	2.21708	Not significant	ns
LINC00944	0.224474	0.304132	0.509977	3.00178	Not significant	ns
LINC02405	0.0324913	0.94508	0.971486	1.20268	Not significant	ns
SLC15A4	0.18425	0.00266073	0.0204886	6.11599	Not significant	ns
FZD10-AS1	-0.0261687	0.885716	0.938851	3.13502	Not significant	ns
FZD10	-0.469613	0.0131237	0.0622059	4.53177	Not significant	ns
PIWIL1	0.248127	0.312878	0.518919	2.43788	Not significant	ns
RIMBP2	-0.19829	0.531501	0.710367	1.65728	Not significant	ns
STX2	-0.103805	0.292929	0.497819	4.71817	Not significant	ns
RAN	-0.1576	0.0360101	0.124633	8.66946	Not significant	ns
ADGRD1	0.588262	0.0121349	0.0589659	3.6728	Not significant	ns
SFSWAP	0.0443524	0.466139	0.657913	6.12101	Not significant	ns
MMP17	-0.602049	0.0321577	0.114901	1.64263	Not significant	ns
ULK1	-0.253187	0.00445003	0.0293186	6.1284	Not significant	ns
PUS1	-0.115489	0.146788	0.319173	5.25456	Not significant	ns
EP400	0.0271283	0.639319	0.789705	6.10666	Not significant	ns
EP400P1	0.382252	0.394069	0.596838	3.69381	Not significant	ns
DDX51	-0.104025	0.238938	0.437541	4.72693	Not significant	ns
NOC4L	-0.0876207	0.32177	0.52748	4.40402	Not significant	ns
LINC02361	0.417699	0.0329945	0.117122	2.29739	Not significant	ns
FBRSL1	-0.118137	0.0855011	0.22468	6.06376	Not significant	ns
P2RX2	0.668067	0.173703	0.355355	0.836002	Not significant	ns
POLE	-0.165676	0.107659	0.261523	5.54359	Not significant	ns
PXMP2	-0.265421	0.023129	0.0922679	4.49684	Not significant	ns
PGAM5	-0.132948	0.109689	0.264194	6.60317	Not significant	ns
ANKLE2	-0.256783	0.000247571	0.00354581	7.1913	Not significant	ns
GOLGA3	-0.0966152	0.0515095	0.159252	6.96809	Not significant	ns
CHFR	0.054992	0.455853	0.649856	5.63306	Not significant	ns
RPS11P5	-0.257365	0.0694522	0.195346	6.86115	Not significant	ns
ZNF605	0.177784	0.140549	0.311357	5.13573	Not significant	ns
ZNF26	0.105797	0.17342	0.355065	5.42023	Not significant	ns
ZNF84	0.0355113	0.632802	0.785331	5.63377	Not significant	ns
ZNF140	-0.110557	0.131403	0.298148	5.15373	Not significant	ns
ZNF891	0.037479	0.771485	0.874365	3.86933	Not significant	ns
ZNF10	0.0219166	0.825991	0.906285	3.97995	Not significant	ns
ZNF268	-0.00161632	0.986289	0.992447	5.45475	Not significant	ns
MPHOSPH8	0.22201	0.00325076	0.0234002	7.29311	Not significant	ns
PSPC1	0.0458409	0.478203	0.66795	6.27922	Not significant	ns
ZMYM5	0.212835	0.0242689	0.0950976	4.8627	Not significant	ns
ZMYM2	-0.011756	0.847226	0.918335	6.92592	Not significant	ns
GJA3	0.0490524	0.875151	0.93327	3.06801	Not significant	ns
GJB2	-1.06974	4.45267e-06	0.000191679	8.29628	IS-Low	***
GJB6	-1.4914	3.93037e-07	3.15237e-05	6.11511	IS-Low	****
CRYL1	0.164393	0.113704	0.270494	4.25634	Not significant	ns
IFT88	-0.0519959	0.619393	0.775845	4.15799	Not significant	ns
IL17D	0.268735	0.372258	0.575865	1.62903	Not significant	ns
EEF1AKMT1	-0.00645054	0.955177	0.976516	3.48465	Not significant	ns
XPO4	0.00414964	0.951839	0.975131	5.23156	Not significant	ns
RPSAP54	-0.59774	0.015595	0.0702075	2.20277	Not significant	ns
LATS2	-0.323846	0.000510821	0.00607682	5.11427	Not significant	ns
SAP18	-0.092887	0.0910915	0.234325	7.79163	Not significant	ns
SKA3	-0.17056	0.211932	0.405325	4.27416	Not significant	ns
MRPL57	-0.10455	0.0815657	0.217952	6.48321	Not significant	ns
ZDHHC20	-0.0282282	0.711277	0.83713	6.77744	Not significant	ns
MICU2	0.0945817	0.245828	0.445601	5.95187	Not significant	ns
RPS7P10	0.19026	0.252131	0.452558	4.86108	Not significant	ns
FTH1P7	-0.063602	0.836991	0.912872	1.94207	Not significant	ns
SGCG	0.126225	0.765548	0.871457	1.85598	Not significant	ns
SACS	0.109934	0.306953	0.51234	4.98105	Not significant	ns
TNFRSF19	-0.0459321	0.848631	0.919083	4.53356	Not significant	ns
MIPEP	0.0184655	0.865503	0.928962	4.20122	Not significant	ns
SPATA13	0.534093	1.08039e-06	6.87867e-05	6.01465	IS-High	****
PARP4	0.0544927	0.512974	0.697156	6.27022	Not significant	ns
ATP12A	0.0463841	0.893213	0.943421	3.62471	Not significant	ns
CENPJ	0.112376	0.421855	0.621306	5.53096	Not significant	ns
RPL34P27	-0.0318873	0.864793	0.928526	2.28103	Not significant	ns
PABPC3	0.884883	0.000825866	0.008694	2.23824	IS-High	**
MTMR6	0.205983	0.0139646	0.0648601	6.0869	Not significant	ns
NUP58	0.0883232	0.290144	0.494663	5.99473	Not significant	ns
ATP8A2	-0.446095	0.131044	0.29772	2.54314	Not significant	ns
SHISA2	-0.0412169	0.902005	0.948565	5.11342	Not significant	ns
RNF6	0.0367361	0.620931	0.777005	5.47691	Not significant	ns
CDK8	-0.150146	0.0699053	0.196185	4.83908	Not significant	ns
WASF3	-0.465874	0.016543	0.0733486	3.08557	Not significant	ns
USP12	0.139581	0.052809	0.162086	5.51382	Not significant	ns
RPL21	0.40287	0.000928635	0.00947855	8.89262	Not significant	ns
GTF3A	0.223703	0.00212069	0.0174029	6.52548	Not significant	ns
MTIF3	0.277142	2.74846e-05	0.00074394	5.98888	Not significant	ns
LNX2	-0.246168	0.019095	0.0813046	5.27959	Not significant	ns
POLR1D	-0.0775983	0.272619	0.475553	7.30736	Not significant	ns
FLT3	0.821769	2.13478e-05	0.000620371	2.78217	IS-High	***
PAN3-AS1	0.104613	0.539887	0.716543	2.10401	Not significant	ns
PAN3	-0.00643525	0.929255	0.962739	6.24122	Not significant	ns
FLT1	-0.143905	0.141899	0.312615	5.12449	Not significant	ns
POMP	-0.0832083	0.197284	0.387356	7.90784	Not significant	ns
SLC46A3	0.458543	0.000468942	0.00569418	3.80864	Not significant	ns
SLC7A1	-0.217399	0.0551185	0.166718	6.50613	Not significant	ns
UBL3	0.165842	0.0238361	0.094079	6.62625	Not significant	ns
KATNAL1	-0.132877	0.264013	0.466041	4.12368	Not significant	ns
LINC00426	0.895521	1.89192e-07	1.86006e-05	3.48252	IS-High	****
UBE2L5	-0.521047	0.00238517	0.0188949	2.48298	IS-Low	*
HMGB1	0.0446501	0.499064	0.685527	8.86052	Not significant	ns
USPL1	0.197478	0.0171067	0.0751698	4.77793	Not significant	ns
ALOX5AP	0.567578	2.58043e-06	0.000123658	5.72962	IS-High	***
MEDAG	-0.427651	0.0192655	0.0817442	3.82364	Not significant	ns
HSPH1	0.0275018	0.82692	0.906774	7.41802	Not significant	ns
B3GLCT	-0.140278	0.20569	0.398084	4.7648	Not significant	ns
FRY	-0.0272491	0.846921	0.918215	4.35303	Not significant	ns
BRCA2	0.171912	0.167313	0.347084	5.20952	Not significant	ns
N4BP2L1	0.25361	0.00867667	0.0469045	5.80902	Not significant	ns
N4BP2L2	0.271887	0.000751642	0.00811784	8.41536	Not significant	ns
N4BP2L2-IT2	0.477044	0.0121164	0.0589347	2.0058	Not significant	ns
PDS5B	0.116423	0.200916	0.391378	6.18428	Not significant	ns
KL	-0.0835521	0.787816	0.883734	2.2693	Not significant	ns
STARD13	-0.280957	0.0506029	0.15721	4.1666	Not significant	ns
RFC3	-0.106413	0.363143	0.566712	5.27636	Not significant	ns
NBEA	0.45844	0.0195713	0.082571	3.61112	Not significant	ns
DCLK1	0.121553	0.565466	0.735062	4.1042	Not significant	ns
SPART	-0.209229	0.0347641	0.121463	5.70505	Not significant	ns
CCNA1	-0.954669	0.0179371	0.0776785	1.28458	Not significant	ns
RFXAP	0.211471	0.129542	0.295434	3.71384	Not significant	ns
SMAD9	-0.157825	0.45041	0.645097	3.1245	Not significant	ns
ALG5	-0.00744291	0.918249	0.956799	5.62	Not significant	ns
EXOSC8	-0.0626135	0.41687	0.617244	5.74915	Not significant	ns
SUPT20H	0.0832873	0.285958	0.490238	6.22698	Not significant	ns
POSTN	-0.865763	0.000363645	0.00474045	8.32381	IS-Low	**
UFM1	-0.104846	0.138895	0.308905	6.97059	Not significant	ns
PROSER1	0.0402088	0.575961	0.743315	5.89514	Not significant	ns
NHLRC3	0.177239	0.0223623	0.0902011	5.68472	Not significant	ns
LHFPL6	-0.0151094	0.894709	0.944142	6.31195	Not significant	ns
COG6	-0.137661	0.102276	0.25329	5.31621	Not significant	ns
FOXO1	0.23889	0.0365233	0.125638	6.46258	Not significant	ns
MRPS31	0.149126	0.0454679	0.146087	5.49335	Not significant	ns
SLC25A15	-0.184546	0.0594546	0.175485	4.01398	Not significant	ns
TPTE2P5	0.641875	0.161341	0.339174	1.30754	Not significant	ns
SUGT1P3	-0.172706	0.602876	0.763052	3.25649	Not significant	ns
ELF1	0.148084	0.121029	0.28184	7.17291	Not significant	ns
WBP4	0.1224	0.147878	0.320603	5.61113	Not significant	ns
KBTBD6	-0.136844	0.217992	0.412771	4.9323	Not significant	ns
KBTBD7	0.0257136	0.799226	0.890438	5.32583	Not significant	ns
MTRF1	0.0310001	0.773558	0.875853	4.1354	Not significant	ns
NAA16	0.176316	0.0467066	0.148966	5.3396	Not significant	ns
RGCC	0.1856	0.0819998	0.218805	6.31933	Not significant	ns
VWA8	0.0556862	0.51886	0.701589	4.53708	Not significant	ns
DGKH	-0.105435	0.261328	0.463128	5.94883	Not significant	ns
AKAP11	0.158829	0.0282499	0.105592	6.24553	Not significant	ns
FAM216B	0.54193	0.212017	0.405438	1.3546	Not significant	ns
EPSTI1	0.426368	0.00077851	0.00833126	6.77989	Not significant	ns
DNAJC15	0.0595793	0.586557	0.750507	6.28122	Not significant	ns
ENOX1	-0.120205	0.600989	0.76162	2.49729	Not significant	ns
CCDC122	0.0971331	0.530254	0.709819	3.41867	Not significant	ns
LACC1	0.093779	0.281881	0.485954	4.74717	Not significant	ns
SERP2	0.457944	0.0506874	0.157349	1.7947	Not significant	ns
TSC22D1	-0.0152402	0.920971	0.958391	8.05482	Not significant	ns
TSC22D1-AS1	0.239981	0.171146	0.351964	1.91699	Not significant	ns
NUFIP1	-0.138366	0.198043	0.388065	3.62761	Not significant	ns
GPALPP1	0.0505184	0.52645	0.707083	5.30836	Not significant	ns
GTF2F2	-0.041663	0.677566	0.814501	5.86504	Not significant	ns
TPT1	0.0126518	0.882815	0.937366	11.6442	Not significant	ns
TPT1-AS1	-0.00764663	0.946938	0.972201	5.9795	Not significant	ns
SLC25A30	0.168193	0.055799	0.167815	4.06826	Not significant	ns
COG3	0.124776	0.0993296	0.248185	5.63026	Not significant	ns
ZC3H13	0.274558	0.00252446	0.0196578	6.4086	Not significant	ns
LCP1	0.694166	4.41007e-08	7.07422e-06	8.06065	IS-High	****
RUBCNL	0.441507	0.00766994	0.0430982	4.73562	Not significant	ns
COX17P1	-0.344945	0.0862427	0.225972	2.0975	Not significant	ns
LRCH1	0.171377	0.0693238	0.195092	5.01396	Not significant	ns
ESD	0.00106814	0.989289	0.994247	6.52276	Not significant	ns
SUCLA2	-0.125148	0.105107	0.25777	5.51819	Not significant	ns
NUDT15	-0.278509	0.00953607	0.0500586	5.52964	Not significant	ns
MED4	-0.0500549	0.43721	0.634085	6.71172	Not significant	ns
ITM2B	0.0565312	0.485772	0.67432	9.98344	Not significant	ns
RB1	-0.0941967	0.320982	0.526585	6.92424	Not significant	ns
LPAR6	0.215858	0.0564241	0.169028	6.79776	Not significant	ns
RCBTB2	0.0243681	0.752074	0.862756	5.42505	Not significant	ns
CYSLTR2	0.054913	0.775916	0.87697	2.13987	Not significant	ns
PSME2P2	-0.0765629	0.617024	0.774086	2.23625	Not significant	ns
FNDC3A	0.0997867	0.234946	0.432775	6.25448	Not significant	ns
COX7CP1	0.232945	0.623708	0.778876	1.64389	Not significant	ns
CDADC1	0.0829601	0.384874	0.588806	3.68308	Not significant	ns
CAB39L	-0.0996942	0.465785	0.657665	3.68912	Not significant	ns
SETDB2	0.365137	6.4034e-05	0.00135857	4.7546	Not significant	ns
PHF11	0.288001	7.08959e-05	0.00145801	5.81486	Not significant	ns
RCBTB1	0.195445	0.0505938	0.15721	5.30674	Not significant	ns
ARL11	0.560662	0.000837702	0.00878578	3.16691	IS-High	**
EBPL	-0.279184	0.00500046	0.0318437	6.19782	Not significant	ns
KPNA3	0.0258701	0.74201	0.85572	5.83896	Not significant	ns
SPRYD7	-0.198805	0.0143624	0.0662035	4.77759	Not significant	ns
DLEU2	-0.129737	0.320448	0.526049	5.92033	Not significant	ns
TRIM13	0.0121644	0.87402	0.932912	6.00031	Not significant	ns
DLEU1	-0.206844	0.109345	0.26374	4.08181	Not significant	ns
RNASEH2B	0.296375	7.74279e-05	0.00155311	6.22024	Not significant	ns
GUCY1B2	-0.394688	0.22603	0.422479	1.662	Not significant	ns
FAM124A	0.222227	0.348555	0.553096	2.02172	Not significant	ns
INTS6	-0.105326	0.10167	0.252246	6.76878	Not significant	ns
INTS6-AS1	0.0420204	0.739415	0.854539	3.43358	Not significant	ns
WDFY2	-0.15185	0.0797113	0.214433	5.74746	Not significant	ns
DHRS12	0.230275	0.0708145	0.197806	3.3153	Not significant	ns
ATP7B	-0.103908	0.655685	0.79987	2.73261	Not significant	ns
ALG11	0.392672	0.074879	0.204899	2.20735	Not significant	ns
NEK3	-0.0687835	0.517572	0.700516	3.75682	Not significant	ns
THSD1	-0.906284	1.10134e-07	1.25094e-05	3.63696	IS-Low	****
VPS36	0.0926718	0.164287	0.34331	6.26778	Not significant	ns
CKAP2	-0.0595957	0.560216	0.731316	5.97878	Not significant	ns
HNRNPA1L2	0.696535	0.108406	0.262472	3.37424	Not significant	ns
SUGT1	-0.0384095	0.58366	0.748939	6.2107	Not significant	ns
PCDH8	-0.877002	0.178923	0.362293	1.03577	Not significant	ns
OLFM4	-0.0932459	0.86268	0.927303	2.31493	Not significant	ns
RPL13AP25	0.162158	0.176601	0.359382	8.49287	Not significant	ns
PCDH17	0.186036	0.348812	0.5533	4.54694	Not significant	ns
DIAPH3	-0.19432	0.242012	0.44094	4.06335	Not significant	ns
TDRD3	0.291285	0.000419896	0.00522352	4.9342	Not significant	ns
PCDH9	0.420289	0.0582348	0.173024	3.45653	Not significant	ns
DACH1	-0.695696	0.00725374	0.0412616	2.58893	IS-Low	*
MZT1	-0.293381	0.000960851	0.00972917	6.0286	Not significant	ns
BORA	-0.113655	0.340342	0.544569	4.50464	Not significant	ns
DIS3	-0.074758	0.276396	0.480219	6.01991	Not significant	ns
PIBF1	0.101876	0.248753	0.448888	4.69411	Not significant	ns
KLF5	-0.158436	0.200192	0.390767	9.23011	Not significant	ns
LINC00392	0.973852	0.396452	0.59918	0.405123	Not significant	ns
KLF12	0.404186	0.00348402	0.0245915	5.20398	Not significant	ns
LINC00402	0.825275	0.0122571	0.0593537	1.91805	Not significant	ns
TBC1D4	0.357572	0.00213088	0.0174396	5.85813	Not significant	ns
COMMD6	0.0195242	0.807534	0.896218	8.16502	Not significant	ns
UCHL3	-0.267581	0.00354346	0.0248613	5.7525	Not significant	ns
LMO7-AS1	-0.10646	0.627828	0.781784	1.99427	Not significant	ns
LMO7	-0.110032	0.357977	0.561641	6.83721	Not significant	ns
KCTD12	0.19322	0.0689857	0.194464	7.12545	Not significant	ns
CLN5	0.0889348	0.337396	0.541791	5.59055	Not significant	ns
FBXL3	0.00701039	0.925722	0.961038	6.40202	Not significant	ns
MYCBP2	0.332884	0.000864803	0.00900802	7.60704	Not significant	ns
SCEL	-0.165239	0.490315	0.678647	6.88307	Not significant	ns
SLAIN1	0.529113	0.0044982	0.0295449	2.8206	IS-High	*
EDNRB	-0.00345771	0.983529	0.990811	3.92909	Not significant	ns
POU4F1	0.699922	0.0230193	0.0920471	2.75067	Not significant	ns
RBM26	0.0746989	0.25095	0.451263	7.8135	Not significant	ns
RBM26-AS1	0.101369	0.385604	0.589532	3.81046	Not significant	ns
NDFIP2	-0.405869	3.21473e-05	0.000832076	6.82525	Not significant	ns
SPRY2	0.14973	0.345776	0.550259	4.70881	Not significant	ns
PTMAP5	-0.510175	0.365366	0.569132	6.0438	Not significant	ns
SLITRK6	-0.0755166	0.814576	0.900038	2.63341	Not significant	ns
SLITRK5	0.382724	0.15377	0.329242	2.35525	Not significant	ns
MIR17HG	-0.265931	0.158317	0.334996	3.64864	Not significant	ns
GPC6	-0.680283	0.000993056	0.00995603	3.86076	IS-Low	**
TGDS	-0.0279506	0.742619	0.856163	5.06879	Not significant	ns
GPR180	-0.0388213	0.660522	0.803161	5.13685	Not significant	ns
SOX21-AS1	0.103747	0.530077	0.709703	3.38409	Not significant	ns
SOX21	0.180238	0.352638	0.556761	5.14646	Not significant	ns
ABCC4	0.0579016	0.704122	0.832567	5.1774	Not significant	ns
CLDN10	0.0503591	0.857658	0.924383	6.2538	Not significant	ns
DZIP1	-0.245092	0.102755	0.253956	4.49697	Not significant	ns
DNAJC3-DT	-0.00973073	0.934162	0.965225	3.59787	Not significant	ns
DNAJC3	0.00953275	0.882926	0.937366	6.62488	Not significant	ns
UGGT2	-0.296701	0.00418907	0.027962	4.73998	Not significant	ns
OXGR1	-0.078395	0.78632	0.882836	2.07054	Not significant	ns
MBNL2	0.0673593	0.547408	0.722184	6.59212	Not significant	ns
RAP2A	-0.133239	0.133228	0.300602	6.07182	Not significant	ns
IPO5	-0.13629	0.0583404	0.173224	6.38336	Not significant	ns
FARP1	-0.273434	0.0381342	0.129687	5.72437	Not significant	ns
STK24	-0.309759	3.65213e-05	0.000914114	7.39764	Not significant	ns
SLC15A1	-0.81326	0.0146722	0.0672047	1.90527	Not significant	ns
DOCK9	-0.0920771	0.29705	0.502469	6.41198	Not significant	ns
DOCK9-DT	-0.0861565	0.653517	0.798787	2.07266	Not significant	ns
UBAC2	-0.00261089	0.96916	0.98244	6.00413	Not significant	ns
GPR18	1.01042	6.40993e-05	0.00135857	2.87042	IS-High	**
GPR183	0.53607	0.00149304	0.0134391	5.79801	IS-High	*
TM9SF2	0.00938593	0.885425	0.938703	7.63253	Not significant	ns
LINC01232	0.183137	0.29809	0.503654	2.43709	Not significant	ns
CLYBL	0.382209	0.000724876	0.00787902	3.42733	Not significant	ns
ZIC5	-0.364078	0.188281	0.374898	3.39834	Not significant	ns
ZIC2	-0.0887194	0.757034	0.865839	5.41057	Not significant	ns
PCCA	-0.00681044	0.947739	0.972732	4.42779	Not significant	ns
GGACT	0.0724889	0.585613	0.749803	3.31007	Not significant	ns
RPS26P47	-0.415478	0.199786	0.390275	3.27634	Not significant	ns
TMTC4	-0.315642	0.0226745	0.0910978	4.52705	Not significant	ns
ITGBL1	-0.5413	0.0111469	0.0557115	4.77285	Not significant	ns
TPP2	0.0202402	0.732335	0.850225	6.10291	Not significant	ns
TEX30	-0.346139	0.00616188	0.0368363	5.48552	Not significant	ns
POGLUT2	-0.51037	0.000186024	0.0029622	3.24541	IS-Low	**
BIVM	-0.144616	0.0934692	0.23815	5.08916	Not significant	ns
EFNB2	-0.226326	0.0913129	0.234697	5.37636	Not significant	ns
ARGLU1	0.107843	0.157629	0.33423	8.6283	Not significant	ns
LIG4	0.124381	0.127441	0.292403	4.83477	Not significant	ns
ABHD13	0.109749	0.136532	0.305389	5.23203	Not significant	ns
TNFSF13B	0.722665	3.61434e-07	2.97378e-05	6.41296	IS-High	****
MYO16	0.380644	0.253435	0.45415	1.48299	Not significant	ns
LINC00370	-2.92033	0.000202134	0.003125	1.45329	IS-Low	**
IRS2	-0.291865	0.0747399	0.204665	6.41762	Not significant	ns
COL4A1	-0.75752	2.54492e-07	2.29479e-05	7.86023	IS-Low	****
COL4A2	-0.710108	1.08333e-06	6.87867e-05	7.40024	IS-Low	****
RAB20	0.344099	0.00611604	0.0366794	3.96365	Not significant	ns
NAXD	-0.086444	0.28371	0.488041	5.07627	Not significant	ns
CARS2	-0.0547054	0.556684	0.728567	5.16059	Not significant	ns
ING1	0.0786994	0.444628	0.64009	5.54289	Not significant	ns
ANKRD10	0.0342146	0.704649	0.83306	7.76955	Not significant	ns
ANKRD10-IT1	0.320352	0.156489	0.33283	2.44964	Not significant	ns
ARHGEF7	-0.111254	0.104844	0.257363	6.18275	Not significant	ns
TUBGCP3	-0.20229	0.00977695	0.0509719	5.91393	Not significant	ns
ATP11A	-0.257149	0.0110311	0.0553795	5.56278	Not significant	ns
MCF2L	-0.10967	0.511257	0.695405	5.08079	Not significant	ns
F10	0.322565	0.283294	0.487589	1.75928	Not significant	ns
PCID2	-0.196699	0.0294845	0.108347	5.54673	Not significant	ns
CUL4A	-0.19328	0.000990246	0.00994751	6.90846	Not significant	ns
LAMP1	-0.176637	0.00738952	0.0419088	8.20425	Not significant	ns
GRTP1	-0.304133	0.0539687	0.164453	4.61482	Not significant	ns
ADPRHL1	-0.264397	0.346156	0.550576	3.2187	Not significant	ns
DCUN1D2	-0.0716402	0.436203	0.633529	4.72238	Not significant	ns
TMCO3	-0.400519	1.50657e-05	0.00047731	6.06716	Not significant	ns
TFDP1	-0.352711	9.27618e-05	0.0017735	7.09293	Not significant	ns
TMEM255B	-0.190749	0.179468	0.363106	2.99282	Not significant	ns
GAS6-AS1	0.372566	0.0821543	0.219139	3.08583	Not significant	ns
GAS6	-0.266515	0.037295	0.127602	7.12168	Not significant	ns
RASA3	0.160259	0.223659	0.419643	5.02988	Not significant	ns
CDC16	-0.0492278	0.48832	0.676781	5.90061	Not significant	ns
UPF3A	0.209583	0.0828931	0.220255	4.81622	Not significant	ns
CHAMP1	-0.0608525	0.497481	0.684643	5.66301	Not significant	ns
DUXAP9	-0.270602	0.474729	0.665354	3.34966	Not significant	ns
DUXAP10	0.248068	0.402195	0.603918	4.11697	Not significant	ns
LINC01297	0.67126	0.52279	0.704216	0.70373	Not significant	ns
TTC5	-0.053308	0.540182	0.7168	4.77401	Not significant	ns
CCNB1IP1	-0.168962	0.0806283	0.216281	4.79481	Not significant	ns
PARP2	-0.0338221	0.687866	0.822073	5.38801	Not significant	ns
TEP1	0.064924	0.352899	0.557	5.82923	Not significant	ns
OSGEP	-0.00558303	0.946672	0.972125	5.40441	Not significant	ns
APEX1	-0.0688285	0.350096	0.554719	7.33014	Not significant	ns
PIP4P1	-0.232976	0.0116397	0.0573336	4.92466	Not significant	ns
PNP	-0.47402	3.52661e-05	0.000891244	5.79913	Not significant	ns
ANG	-0.196118	0.210251	0.403629	2.89671	Not significant	ns
RNASE6	0.642893	8.04944e-06	0.000299915	5.16149	IS-High	***
RNASE1	0.00590363	0.963905	0.980374	7.08996	Not significant	ns
METTL17	-0.116522	0.0929811	0.23737	6.42534	Not significant	ns
SLC39A2	-0.0499239	0.863343	0.927885	2.54817	Not significant	ns
NDRG2	-0.151155	0.302274	0.508192	6.62521	Not significant	ns
RNASE7	-0.416198	0.215612	0.409485	3.7413	Not significant	ns
ARHGEF40	-0.308697	0.0236702	0.0936721	4.93539	Not significant	ns
ZNF219	-0.442486	3.47253e-05	0.000881964	5.28946	Not significant	ns
LINC00641	0.116101	0.281121	0.485165	3.47443	Not significant	ns
HNRNPC	-0.0691337	0.211275	0.404678	8.22954	Not significant	ns
SUPT16H	-0.011585	0.867109	0.929965	7.49365	Not significant	ns
CHD8	-0.0948901	0.138802	0.308897	5.79551	Not significant	ns
RAB2B	0.00334574	0.961028	0.979147	5.52539	Not significant	ns
TOX4	-0.0878536	0.0978241	0.245835	6.2756	Not significant	ns
METTL3	-0.0345675	0.646766	0.795036	5.97814	Not significant	ns
SALL2	-0.309231	0.0516474	0.159586	2.76176	Not significant	ns
TRDC	0.755087	0.0018771	0.0158741	2.09949	IS-High	*
TRAC	0.88635	1.61844e-09	5.48076e-07	7.38228	IS-High	****
DAD1	-0.148236	0.0586417	0.173962	7.01561	Not significant	ns
ABHD4	-0.286286	0.0274007	0.103331	4.47951	Not significant	ns
OXA1L	-0.00393364	0.94007	0.968347	6.8656	Not significant	ns
SLC7A7	0.45792	0.000242515	0.00350302	4.4878	Not significant	ns
MRPL52	0.0630623	0.424004	0.622872	6.56933	Not significant	ns
MMP14	-0.537522	5.0361e-05	0.00114545	7.54959	IS-Low	**
LRP10	-0.0685937	0.373582	0.577209	7.1117	Not significant	ns
RBM23	0.00721592	0.911828	0.953506	6.2052	Not significant	ns
PRMT5	-0.155547	0.0433747	0.141586	6.10323	Not significant	ns
AJUBA	-0.409168	0.00212909	0.0174396	5.57932	Not significant	ns
C14orf93	-0.0235228	0.815701	0.900759	3.29733	Not significant	ns
PSMB5	-0.22514	0.00369859	0.0256194	7.19308	Not significant	ns
CDH24	0.0419174	0.849161	0.919379	2.48607	Not significant	ns
ACIN1	0.0167857	0.827582	0.907235	6.96863	Not significant	ns
C14orf119	-0.0860824	0.119384	0.278946	6.28069	Not significant	ns
SLC7A8	0.114563	0.77254	0.875098	5.26251	Not significant	ns
HOMEZ	0.0468231	0.636055	0.787527	4.8285	Not significant	ns
PPP1R3E	0.091633	0.345005	0.549721	4.70402	Not significant	ns
BCL2L2	-0.181069	0.0510765	0.158202	6.25173	Not significant	ns
PABPN1	0.203152	0.577475	0.744072	7.49695	Not significant	ns
SLC22A17	-0.100868	0.474397	0.66516	4.00418	Not significant	ns
EFS	-0.260341	0.0306079	0.111003	5.97833	Not significant	ns
MYH7	0.467713	0.362941	0.566512	5.496	Not significant	ns
NGDN	-0.0210413	0.711419	0.837232	6.2908	Not significant	ns
ZFHX2-AS1	0.379846	0.00461978	0.0301115	4.09762	Not significant	ns
ZFHX2	0.423774	0.0705783	0.197384	2.4206	Not significant	ns
AP1G2	0.0737468	0.469711	0.660692	5.96595	Not significant	ns
DHRS2	-0.689914	0.0666081	0.189798	1.82067	Not significant	ns
DHRS4-AS1	-0.0225387	0.815773	0.900773	4.64066	Not significant	ns
DHRS4	0.437783	0.0738697	0.203268	2.73336	Not significant	ns
DHRS4L2	0.125004	0.471675	0.66278	2.92228	Not significant	ns
CARMIL3	0.152615	0.496603	0.683873	1.86869	Not significant	ns
PCK2	0.0942236	0.319993	0.525527	5.13907	Not significant	ns
DCAF11	0.162104	0.0479305	0.151475	5.93184	Not significant	ns
FITM1	-0.080223	0.758944	0.867047	1.99234	Not significant	ns
PSME1	0.0890687	0.243532	0.442704	8.3117	Not significant	ns
EMC9	0.0722012	0.57158	0.739868	3.954	Not significant	ns
PSME2	0.326155	0.000718214	0.00782346	7.0131	Not significant	ns
IRF9	-0.0624932	0.545493	0.720698	6.04327	Not significant	ns
REC8	-0.0950586	0.536543	0.714032	4.90376	Not significant	ns
IPO4	-0.300472	0.00618459	0.0369017	4.19971	Not significant	ns
TM9SF1	-0.0401089	0.743438	0.856784	3.16609	Not significant	ns
CHMP4A	0.0709052	0.68101	0.81718	4.47641	Not significant	ns
NEDD8	-0.152433	0.0123392	0.0595998	7.23297	Not significant	ns
GMPR2	0.062398	0.302623	0.508509	5.64482	Not significant	ns
TGM1	-0.550642	0.0293472	0.10792	6.63512	Not significant	ns
RABGGTA	-0.246042	0.0298279	0.109188	4.60598	Not significant	ns
DHRS1	-0.288611	0.00766409	0.0430889	5.86612	Not significant	ns
NOP9	0.00416895	0.96538	0.980998	4.69596	Not significant	ns
CIDEB	-0.0783979	0.507796	0.692854	4.27137	Not significant	ns
LTB4R2	-0.506127	0.00760186	0.0428578	3.03033	IS-Low	*
LTB4R	-0.298141	0.0228237	0.0914808	6.46882	Not significant	ns
ADCY4	-0.00836509	0.956336	0.976848	3.1157	Not significant	ns
RIPK3	0.201927	0.154274	0.329684	3.35054	Not significant	ns
NFATC4	0.124995	0.436922	0.633939	4.46756	Not significant	ns
NYNRIN	0.281638	0.089383	0.231297	4.33126	Not significant	ns
CBLN3	0.303812	0.135502	0.303799	2.89841	Not significant	ns
KHNYN	0.0974279	0.201706	0.392424	6.01341	Not significant	ns
SDR39U1	0.0691445	0.350515	0.555077	5.54569	Not significant	ns
CMA1	0.409636	0.212482	0.406123	1.52102	Not significant	ns
CTSG	0.299382	0.282996	0.487241	2.69598	Not significant	ns
GZMH	1.15722	8.05867e-09	2.05152e-06	3.37074	IS-High	****
GZMB	1.0147	9.2268e-11	7.40038e-08	4.63417	IS-High	****
STXBP6	0.0142455	0.957764	0.97739	4.07999	Not significant	ns
NOVA1	0.54156	0.0151535	0.0688505	4.15091	Not significant	ns
BNIP3P1	0.171045	0.721922	0.84431	3.33673	Not significant	ns
FOXG1	-0.534768	0.220549	0.416062	2.88322	Not significant	ns
PRKD1	-0.504108	0.0135304	0.0634823	3.22388	Not significant	ns
G2E3	-0.0689832	0.414013	0.614514	5.58161	Not significant	ns
SCFD1	-0.0736304	0.293704	0.49862	7.09289	Not significant	ns
COCH	-0.31076	0.157342	0.333809	3.63654	Not significant	ns
STRN3	-0.203718	0.007276	0.0413419	6.71835	Not significant	ns
AP4S1	0.0135804	0.890628	0.941604	4.02536	Not significant	ns
HECTD1	0.0945179	0.161862	0.339984	7.17157	Not significant	ns
HEATR5A	-0.0170941	0.849728	0.919739	5.23785	Not significant	ns
DTD2	-0.138316	0.199892	0.390382	4.48659	Not significant	ns
NUBPL	-0.0780041	0.408442	0.609654	4.83928	Not significant	ns
ARHGAP5-AS1	-0.149828	0.416573	0.616925	2.81318	Not significant	ns
ARHGAP5	0.0808524	0.342264	0.546382	7.11662	Not significant	ns
RNU6-8	0.0851343	0.67442	0.812643	1.81402	Not significant	ns
AKAP6	0.0526711	0.809109	0.897185	2.92673	Not significant	ns
NPAS3	-0.214509	0.417309	0.617404	2.27169	Not significant	ns
EGLN3	-0.138386	0.521379	0.703373	5.36889	Not significant	ns
SPTSSA	-0.165339	0.239431	0.438054	7.28895	Not significant	ns
EAPP	-0.0158677	0.862514	0.927218	6.00862	Not significant	ns
SNX6	0.0137187	0.856643	0.923747	6.13312	Not significant	ns
RPS19P3	-0.132853	0.255608	0.456756	8.3947	Not significant	ns
CFL2	-0.17734	0.138815	0.308897	5.02842	Not significant	ns
RPL12P6	-0.0302064	0.819886	0.903279	4.13631	Not significant	ns
BAZ1A	0.259	0.00650728	0.0381842	6.95364	Not significant	ns
RNU7-41P	0.228417	0.0888261	0.230461	3.85957	Not significant	ns
SRP54	0.0764594	0.168885	0.349185	6.38345	Not significant	ns
FAM177A1	-0.271613	0.00670604	0.0389753	6.716	Not significant	ns
PPP2R3C	0.276162	0.000629103	0.0070752	5.04529	Not significant	ns
PSMA6	0.497542	0.00241154	0.0190245	3.7078	Not significant	ns
NFKBIA	0.131016	0.211111	0.404567	9.94152	Not significant	ns
RALGAPA1	0.22783	0.0178845	0.077603	5.76045	Not significant	ns
BRMS1L	-0.255208	0.0277861	0.104371	4.76045	Not significant	ns
MBIP	0.0981585	0.318778	0.524374	5.09365	Not significant	ns
PAX9	0.235963	0.153134	0.328446	6.70764	Not significant	ns
SLC25A21-AS1	-0.150938	0.498629	0.685176	1.90352	Not significant	ns
MIPOL1	-0.0969505	0.544913	0.720452	3.44846	Not significant	ns
FOXA1	0.346637	0.104808	0.257316	5.62667	Not significant	ns
TTC6	0.0667745	0.805806	0.895029	1.65942	Not significant	ns
CLEC14A	-0.0267054	0.832171	0.909998	4.48721	Not significant	ns
SEC23A	-0.27381	8.31689e-05	0.00165028	6.34657	Not significant	ns
GEMIN2	-0.0443688	0.659885	0.802986	4.65716	Not significant	ns
TRAPPC6B	0.0271928	0.64769	0.795659	5.47012	Not significant	ns
PNN	0.134217	0.0250168	0.0969806	7.47659	Not significant	ns
MIA2	0.0918094	0.25473	0.455626	6.27555	Not significant	ns
FBXO33	0.0742382	0.219783	0.415149	5.3965	Not significant	ns
LINC02315	0.516503	0.455172	0.649211	1.0077	Not significant	ns
LRFN5	0.752843	0.0405472	0.134942	1.26869	Not significant	ns
C14orf28	0.0872042	0.402629	0.604265	3.70259	Not significant	ns
KLHL28	0.0747554	0.255835	0.457108	5.91846	Not significant	ns
TOGARAM1	0.00111832	0.989897	0.9946	4.52413	Not significant	ns
PRPF39	0.0140087	0.785962	0.882694	6.16063	Not significant	ns
FKBP3	0.0161199	0.825492	0.905996	6.69122	Not significant	ns
FANCM	0.060108	0.531688	0.710367	4.51427	Not significant	ns
MIS18BP1	0.243264	0.00541895	0.0336805	6.2661	Not significant	ns
LINC02303	0.557917	0.3213	0.526937	0.920574	Not significant	ns
RPL13AP2	-0.100238	0.554719	0.727108	4.58273	Not significant	ns
RPS29	0.0158916	0.872127	0.931839	11.3204	Not significant	ns
RN7SL1	0.0768331	0.607178	0.766848	4.03639	Not significant	ns
LRR1	-0.109533	0.234494	0.432361	5.28739	Not significant	ns
RPL36AL	0.108137	0.102269	0.25329	8.56737	Not significant	ns
MGAT2	0.106003	0.183784	0.369095	6.15211	Not significant	ns
DNAAF2	-0.149694	0.162481	0.340835	4.95103	Not significant	ns
POLE2	-0.17995	0.147041	0.31948	4.73857	Not significant	ns
KLHDC1	0.58938	0.00010832	0.00197925	4.17561	IS-High	**
KLHDC2	-0.0145289	0.807511	0.896218	6.53682	Not significant	ns
NEMF	0.417922	7.61641e-05	0.0015373	6.95778	Not significant	ns
ARF6	0.0477503	0.514588	0.698229	8.21881	Not significant	ns
LINC01588	0.532149	0.00021586	0.00326339	3.92757	IS-High	**
VCPKMT	0.000270785	0.997226	0.998471	4.84895	Not significant	ns
SOS2	-0.038506	0.618433	0.775343	5.35781	Not significant	ns
L2HGDH	-0.11801	0.240271	0.43887	4.82132	Not significant	ns
DMAC2L	0.0353798	0.667606	0.80732	5.56221	Not significant	ns
CDKL1	-0.188297	0.446534	0.641452	2.3373	Not significant	ns
MAP4K5	-0.131108	0.0298817	0.109273	6.27574	Not significant	ns
ATL1	-0.460125	0.00296079	0.021892	3.24884	Not significant	ns
SAV1	-0.0761629	0.341899	0.546071	6.52945	Not significant	ns
RN7SL452P	0.21576	0.214942	0.408723	2.07336	Not significant	ns
NIN	0.232911	0.0020175	0.0167729	6.50579	Not significant	ns
PYGL	-1.23159	2.39529e-11	2.22458e-08	5.74751	IS-Low	****
TRIM9	-0.514203	0.046754	0.149024	1.83325	Not significant	ns
TMX1	-0.0191334	0.795493	0.888261	7.03352	Not significant	ns
LINC00519	-0.116204	0.614849	0.772439	2.21341	Not significant	ns
LINC00640	-0.254629	0.228634	0.425779	2.14858	Not significant	ns
FRMD6-AS2	-0.842094	0.0838524	0.222061	2.21679	Not significant	ns
FRMD6	-0.318139	0.0016871	0.0147165	7.16092	Not significant	ns
GNG2	0.429656	0.00100466	0.0100394	5.3794	Not significant	ns
RTRAF	-0.115429	0.0556955	0.167637	7.85798	Not significant	ns
NID2	-0.823555	2.27983e-06	0.0001128	4.42074	IS-Low	***
PTGDR	0.785015	6.70845e-05	0.00140426	2.42523	IS-High	**
PTGER2	0.170077	0.317958	0.523652	2.66074	Not significant	ns
TXNDC16	-0.0021289	0.985375	0.991949	4.17079	Not significant	ns
GPR137C	-0.188481	0.350581	0.55509	3.32072	Not significant	ns
ERO1A	-0.401933	0.00118502	0.0112796	8.07251	Not significant	ns
PSMC6	-0.0223355	0.697108	0.828063	6.97759	Not significant	ns
STYX	0.0195601	0.755458	0.864678	5.30692	Not significant	ns
GNPNAT1	-0.214351	0.0267169	0.101683	5.49665	Not significant	ns
FERMT2	-0.188255	0.199009	0.389407	4.80025	Not significant	ns
DDHD1	0.431071	2.35177e-05	0.000667386	5.36991	Not significant	ns
BMP4	0.0864932	0.569064	0.737977	4.11053	Not significant	ns
CDKN3	-0.202235	0.120762	0.281433	5.56274	Not significant	ns
CNIH1	-0.154357	0.0186732	0.0800002	6.86837	Not significant	ns
GMFB	-0.119136	0.1545	0.330029	5.60009	Not significant	ns
CGRRF1	0.175166	0.0434315	0.141664	4.10113	Not significant	ns
SAMD4A	0.125409	0.370297	0.574128	4.19723	Not significant	ns
GCH1	0.139614	0.228099	0.425211	5.67131	Not significant	ns
WDHD1	-0.0768857	0.50948	0.694079	5.09242	Not significant	ns
SOCS4	-0.050114	0.436535	0.633799	5.452	Not significant	ns
MAPK1IP1L	-0.12474	0.0119115	0.0580971	7.43585	Not significant	ns
LGALS3	0.00629442	0.945041	0.971486	8.90217	Not significant	ns
DLGAP5	0.0937361	0.500694	0.686844	4.85014	Not significant	ns
FBXO34	-0.014651	0.865475	0.928962	5.91539	Not significant	ns
ATG14	0.00412237	0.958052	0.977505	4.95252	Not significant	ns
KTN1	-0.00339332	0.970912	0.983497	8.19044	Not significant	ns
LINC00520	-0.407101	0.258026	0.459428	1.5345	Not significant	ns
PELI2	-0.279352	0.0582915	0.173125	4.06543	Not significant	ns
TMEM260	0.316665	0.000279654	0.00388128	5.43205	Not significant	ns
EXOC5	-0.0673877	0.254134	0.454904	6.56605	Not significant	ns
AP5M1	0.105645	0.112048	0.268034	6.05321	Not significant	ns
NAA30	0.0223995	0.759042	0.867094	5.27273	Not significant	ns
ARMH4	-0.295077	0.133111	0.300515	2.35361	Not significant	ns
ACTR10	-0.128696	0.0416114	0.137479	6.38401	Not significant	ns
PSMA3	-0.00673753	0.929021	0.962637	7.77971	Not significant	ns
PSMA3-AS1	0.30582	1.09946e-05	0.000378617	7.05617	Not significant	ns
ARID4A	0.437443	0.00011684	0.00208853	5.80269	Not significant	ns
TIMM9	-0.132512	0.0780383	0.21127	5.46871	Not significant	ns
KIAA0586	0.0458461	0.572796	0.740649	4.8484	Not significant	ns
DACT1	-0.453565	0.0562667	0.168816	3.11462	Not significant	ns
DAAM1	0.022927	0.81118	0.898305	7.34606	Not significant	ns
L3HYPDH	-0.114938	0.341406	0.545756	4.37216	Not significant	ns
JKAMP	-0.0753581	0.226502	0.42305	6.01478	Not significant	ns
RTN1	0.466408	0.00548053	0.0339089	3.25154	Not significant	ns
PCNX4	-0.0327326	0.636716	0.787766	6.37835	Not significant	ns
DHRS7	-0.110331	0.24514	0.444772	6.21847	Not significant	ns
PPM1A	-0.0391999	0.423448	0.622629	6.53578	Not significant	ns
C14orf39	-0.142854	0.672649	0.810829	2.7723	Not significant	ns
SIX1	0.0403475	0.823155	0.904953	4.89582	Not significant	ns
SIX4	-0.106038	0.582681	0.74809	4.51831	Not significant	ns
MNAT1	-0.113671	0.232325	0.430026	5.24574	Not significant	ns
TRMT5	-0.259717	0.00232281	0.0185297	5.66074	Not significant	ns
SLC38A6	0.13735	0.192609	0.381092	4.40684	Not significant	ns
PRKCH	0.378512	1.64627e-06	9.05685e-05	6.3987	Not significant	ns
TMEM30B	-0.0494794	0.685373	0.820014	6.0643	Not significant	ns
HIF1A	-0.159459	0.108221	0.26219	8.12067	Not significant	ns
SNAPC1	-0.305597	0.0193185	0.081815	5.00616	Not significant	ns
RHOJ	0.122171	0.434528	0.631849	3.87857	Not significant	ns
PPP2R5E	-0.0129327	0.841403	0.915409	6.92888	Not significant	ns
WDR89	0.11857	0.176346	0.359015	3.95518	Not significant	ns
SGPP1	0.394883	0.00173565	0.0149941	5.38899	Not significant	ns
SYNE2	0.330428	0.00961892	0.0503375	7.80044	Not significant	ns
MTHFD1	-0.103942	0.245256	0.44483	6.57843	Not significant	ns
ZBTB25	0.329688	6.88007e-05	0.00142353	5.30981	Not significant	ns
AKAP5	0.40205	0.00541395	0.0336797	3.17585	Not significant	ns
ZBTB1	0.0603962	0.414493	0.615039	6.41864	Not significant	ns
HSPA2	-0.375555	0.0281982	0.105451	6.07806	Not significant	ns
PLEKHG3	-0.118073	0.314621	0.520577	5.75414	Not significant	ns
SPTB	-0.530765	0.0879047	0.229054	2.80719	Not significant	ns
CHURC1	0.0846819	0.457481	0.651122	5.98892	Not significant	ns
GPX2	0.468211	0.138124	0.307889	5.34439	Not significant	ns
RAB15	-0.402632	0.00526209	0.0329996	3.48442	Not significant	ns
FNTB	-0.200636	0.0886764	0.23029	4.10359	Not significant	ns
MAX	0.0985142	0.0765134	0.208324	6.95501	Not significant	ns
FUT8	0.25948	0.0203501	0.0846628	5.61862	Not significant	ns
FUT8-AS1	0.226353	0.380321	0.583701	1.68264	Not significant	ns
GPHN	-0.0281034	0.753125	0.863767	4.60373	Not significant	ns
ATP6V1D	-0.2799	0.000593826	0.00679681	5.5194	Not significant	ns
EIF2S1	-0.181311	0.0104774	0.0534892	6.42418	Not significant	ns
PLEK2	-0.444597	0.00796544	0.044366	4.8547	Not significant	ns
TMEM229B	0.340972	0.0324272	0.115647	3.48107	Not significant	ns
PLEKHH1	0.273682	0.183878	0.369185	3.88101	Not significant	ns
PIGH	0.0271064	0.750126	0.861365	4.46963	Not significant	ns
ARG2	-0.643007	0.000805126	0.00852463	4.12675	IS-Low	**
VTI1B	-0.0928162	0.127798	0.292815	6.1328	Not significant	ns
RDH11	-0.177054	0.0246171	0.0958458	7.0153	Not significant	ns
RDH12	-0.204118	0.586379	0.750405	1.48382	Not significant	ns
ZFYVE26	0.0667211	0.449556	0.644473	4.4957	Not significant	ns
RAD51B	0.0198746	0.882938	0.937366	2.73121	Not significant	ns
ZFP36L1	-0.0985958	0.215541	0.409485	10.4463	Not significant	ns
ACTN1	-0.642812	1.96192e-08	4.07486e-06	7.43574	IS-Low	****
DCAF5	-0.0785155	0.266671	0.468719	6.42193	Not significant	ns
EXD2	-0.002987	0.971596	0.98365	4.23916	Not significant	ns
GALNT16	-0.353399	0.197554	0.387555	2.08316	Not significant	ns
ERH	-0.237645	0.00112511	0.0108499	7.77668	Not significant	ns
SLC39A9	-0.23039	0.00546364	0.0338592	6.19391	Not significant	ns
CCDC177	-0.527219	0.16522	0.344524	1.2597	Not significant	ns
SUSD6	0.0171282	0.782462	0.88084	7.25859	Not significant	ns
SRSF5	-0.0452295	0.485454	0.674179	8.48942	Not significant	ns
SMOC1	-0.906314	0.00305711	0.0223869	2.46017	IS-Low	*
RPL7AP6	-0.318373	0.00549464	0.0339549	7.12986	Not significant	ns
COX16	0.0546185	0.68696	0.821323	2.81964	Not significant	ns
SYNJ2BP	0.00633552	0.925049	0.960673	5.79218	Not significant	ns
MED6	-0.061105	0.350854	0.555266	5.5814	Not significant	ns
TTC9	0.0174898	0.925055	0.960673	5.90911	Not significant	ns
LINC01269	-0.0856972	0.883989	0.93795	1.10208	Not significant	ns
MAP3K9	-0.136685	0.338172	0.542691	4.27894	Not significant	ns
PCNX1	0.291956	0.000348056	0.00460819	6.11164	Not significant	ns
SIPA1L1	-0.0396072	0.592066	0.755273	5.49924	Not significant	ns
DPF3	0.421934	0.0784926	0.212083	2.24357	Not significant	ns
DCAF4	0.0688884	0.51541	0.698934	4.28221	Not significant	ns
ZFYVE1	-0.208024	0.0535654	0.163584	3.9865	Not significant	ns
RBM25	0.281462	0.000992638	0.00995603	7.72598	Not significant	ns
PSEN1	-0.125562	0.119043	0.278279	6.17515	Not significant	ns
PAPLN	0.497889	0.00270585	0.0207061	5.69763	Not significant	ns
NUMB	0.000551552	0.993054	0.996265	6.67362	Not significant	ns
RIOX1	-0.198733	0.0183481	0.0789627	4.49557	Not significant	ns
ACOT2	-0.0292786	0.805509	0.894967	4.33684	Not significant	ns
ACOT4	0.292992	0.481738	0.671274	1.80176	Not significant	ns
DNAL1	-0.0324486	0.713328	0.838701	4.70737	Not significant	ns
PNMA1	-0.118986	0.15284	0.328092	5.18899	Not significant	ns
PTGR2	-0.192697	0.0793565	0.213649	4.04008	Not significant	ns
FAM161B	-0.431022	0.00488418	0.0313918	2.29193	Not significant	ns
COQ6	-0.206156	0.0209897	0.086379	4.37524	Not significant	ns
ENTPD5	0.177215	0.0723528	0.200658	4.33194	Not significant	ns
BBOF1	-0.160776	0.196911	0.386822	2.90221	Not significant	ns
ALDH6A1	0.082901	0.373716	0.577358	5.23844	Not significant	ns
LIN52	-0.211293	0.00903669	0.0482629	5.18608	Not significant	ns
ABCD4	-0.0333965	0.647529	0.795525	5.77351	Not significant	ns
NPC2	0.109032	0.154404	0.32987	8.26658	Not significant	ns
ISCA2	0.106498	0.301356	0.507276	4.70318	Not significant	ns
LTBP2	-0.3735	0.00607805	0.0365378	6.32384	Not significant	ns
AREL1	-0.0938383	0.223997	0.419915	5.0168	Not significant	ns
FCF1	-0.0353021	0.613483	0.771677	6.45356	Not significant	ns
YLPM1	0.1567	0.0324146	0.115629	5.88484	Not significant	ns
DLST	-0.174735	0.118464	0.277394	3.67617	Not significant	ns
RPS6KL1	0.585455	0.0037656	0.0259276	2.29946	IS-High	*
PGF	-0.438717	0.0118662	0.0579578	4.3019	Not significant	ns
EIF2B2	-0.111265	0.153026	0.328353	4.73596	Not significant	ns
MLH3	0.108383	0.269679	0.472318	4.69663	Not significant	ns
ACYP1	-0.0717592	0.428689	0.627128	5.6597	Not significant	ns
NEK9	0.0975072	0.105093	0.25777	5.97952	Not significant	ns
TMED10	-0.0477835	0.4814	0.671124	7.81572	Not significant	ns
FOS	-0.391527	0.0327063	0.116342	9.91364	Not significant	ns
JDP2	-0.123469	0.295264	0.50017	4.43905	Not significant	ns
BATF	0.684719	4.7894e-07	3.64928e-05	4.24127	IS-High	****
FLVCR2	-0.0258737	0.857928	0.924544	3.48481	Not significant	ns
TTLL5	-0.167983	0.0195159	0.0824287	5.15892	Not significant	ns
ERG28	-0.305703	0.00256713	0.0198985	5.65235	Not significant	ns
IFT43	-0.132749	0.105343	0.258007	4.87082	Not significant	ns
TGFB3	-0.0665233	0.628906	0.78226	5.39701	Not significant	ns
GPATCH2L	0.261914	0.00160672	0.0142686	6.18856	Not significant	ns
ESRRB	1.04262	0.0683109	0.19324	1.31247	Not significant	ns
VASH1	0.244788	0.046982	0.149538	4.54278	Not significant	ns
ANGEL1	0.0387457	0.702461	0.831506	4.34057	Not significant	ns
RPL22P2	-0.0113447	0.961119	0.979175	3.26564	Not significant	ns
LINC01629	-1.65517	0.0057421	0.0350016	1.00396	IS-Low	*
IRF2BPL	-0.0983713	0.160684	0.338213	6.79207	Not significant	ns
LINC02288	0.162219	0.636941	0.787821	2.1396	Not significant	ns
CIPC	0.0729908	0.381491	0.584724	5.32062	Not significant	ns
TMEM63C	-1.02578	0.00181943	0.0154876	2.03006	IS-Low	*
POMT2	-0.299017	0.0112583	0.0560486	3.80574	Not significant	ns
GSTZ1	-0.0494773	0.724435	0.845998	3.65609	Not significant	ns
TMED8	0.136064	0.122449	0.284106	5.37638	Not significant	ns
VIPAS39	0.0433445	0.541946	0.718045	4.71069	Not significant	ns
AHSA1	-0.16268	0.0422881	0.138927	6.32272	Not significant	ns
ISM2	-0.293495	0.47738	0.667534	1.10723	Not significant	ns
SPTLC2	0.0222416	0.783998	0.881593	6.32834	Not significant	ns
ALKBH1	-0.0699372	0.467619	0.658885	3.86892	Not significant	ns
RPL21P10	0.341591	0.0346815	0.121246	2.31602	Not significant	ns
SLIRP	-0.120492	0.155602	0.331455	7.40706	Not significant	ns
SNW1	0.0781097	0.261123	0.463081	6.07261	Not significant	ns
ADCK1	-0.0172866	0.882233	0.937159	3.22836	Not significant	ns
NRXN3	-0.198515	0.465906	0.657715	3.33397	Not significant	ns
DIO2	-0.00334429	0.984776	0.991674	7.43004	Not significant	ns
CEP128	0.165701	0.128327	0.293521	3.86912	Not significant	ns
TSHR	0.618974	0.0114541	0.0567272	1.81758	Not significant	ns
GTF2A1	-0.0869622	0.256911	0.458299	6.37355	Not significant	ns
STON2	-0.619803	3.07492e-05	0.000806518	5.92704	IS-Low	***
SEL1L	0.123567	0.155995	0.331941	7.42123	Not significant	ns
FLRT2	-0.428469	0.00695514	0.0399508	4.65036	Not significant	ns
LINC02328	0.385829	0.0361407	0.124785	2.57997	Not significant	ns
GALC	-0.0835845	0.298692	0.504519	5.10542	Not significant	ns
GPR65	0.65399	6.43001e-06	0.000251354	4.13459	IS-High	***
KCNK10	-0.69209	0.0439796	0.143023	2.03652	Not significant	ns
ZC3H14	-0.107436	0.0657772	0.188412	6.10247	Not significant	ns
TTC8	-0.26121	0.00311415	0.0226739	4.72159	Not significant	ns
FOXN3	0.155847	0.0713153	0.198752	7.53007	Not significant	ns
FOXN3-AS1	-0.0571634	0.749936	0.861211	2.06251	Not significant	ns
EFCAB11	0.0637796	0.513159	0.697221	4.21864	Not significant	ns
TDP1	0.131881	0.0982152	0.246533	4.75992	Not significant	ns
KCNK13	0.564228	0.0278975	0.104532	1.65345	Not significant	ns
PSMC1	0.500909	0.0282396	0.10558	2.55702	Not significant	ns
NRDE2	0.107724	0.24668	0.446675	5.17192	Not significant	ns
CALM1	0.106585	0.215851	0.409887	9.52996	Not significant	ns
TTC7B	-0.245207	0.0580811	0.172736	3.77781	Not significant	ns
RPS6KA5	0.0738292	0.442856	0.638959	6.76148	Not significant	ns
DGLUCY	0.226874	0.0027908	0.0211376	5.49523	Not significant	ns
GPR68	-0.475838	0.00588127	0.035707	4.15368	Not significant	ns
CCDC88C	0.371697	7.51286e-06	0.000284797	6.47174	Not significant	ns
PPP4R3A	0.14838	0.0183742	0.0790305	7.20776	Not significant	ns
CATSPERB	0.0657025	0.785818	0.882694	2.11711	Not significant	ns
TC2N	0.151455	0.236747	0.43504	6.43519	Not significant	ns
FBLN5	0.0218132	0.868247	0.930593	5.14804	Not significant	ns
TRIP11	0.278933	0.00604224	0.0364341	5.84434	Not significant	ns
ATXN3	0.0527352	0.443872	0.639619	6.21972	Not significant	ns
NDUFB1	-0.0254228	0.683112	0.818785	7.70358	Not significant	ns
CPSF2	-0.0210927	0.758867	0.867047	6.0292	Not significant	ns
RIN3	-0.0145317	0.914777	0.954814	4.22361	Not significant	ns
LGMN	0.00967552	0.923711	0.960062	7.59476	Not significant	ns
GOLGA5	-0.113432	0.128337	0.293521	5.53584	Not significant	ns
ITPK1	0.0153372	0.851594	0.920908	5.13904	Not significant	ns
MOAP1	0.131102	0.135647	0.303989	4.70154	Not significant	ns
GON7	-0.0925855	0.348428	0.552978	4.5119	Not significant	ns
UBR7	-0.115236	0.130324	0.296729	5.75892	Not significant	ns
BTBD7	0.0436515	0.557296	0.729041	6.35302	Not significant	ns
PRIMA1	-0.387677	0.0388277	0.131255	3.9846	Not significant	ns
ASB2	-0.0466509	0.82218	0.90457	3.07501	Not significant	ns
OTUB2	-0.0123907	0.956363	0.976848	1.9472	Not significant	ns
DDX24	0.207792	0.00251815	0.0196287	7.24479	Not significant	ns
IFI27L1	-0.0715613	0.52799	0.708154	4.33013	Not significant	ns
IFI27	-0.161561	0.331831	0.536275	9.44361	Not significant	ns
IFI27L2	0.000470131	0.996034	0.997764	5.82636	Not significant	ns
PPP4R4	-0.23363	0.475542	0.665943	3.34221	Not significant	ns
SERPINA1	0.881628	5.83499e-07	4.23426e-05	5.5398	IS-High	****
SERPINA9	1.3606	0.00317418	0.0230121	1.93932	IS-High	*
SERPINA5	0.362663	0.333247	0.537734	1.50501	Not significant	ns
DICER1	0.0595693	0.409073	0.610146	7.16706	Not significant	ns
DICER1-AS1	0.111077	0.413236	0.614012	3.15432	Not significant	ns
CLMN	-0.0779472	0.497708	0.684753	4.70812	Not significant	ns
SYNE3	0.284777	0.0251623	0.0973959	5.10154	Not significant	ns
SNHG10	-0.00713268	0.940445	0.968599	3.94494	Not significant	ns
GLRX5	0.142948	0.108318	0.262383	6.258	Not significant	ns
TCL1A	0.892063	0.00632916	0.0373982	4.38062	IS-High	*
C14orf132	-0.212578	0.16049	0.337945	4.16723	Not significant	ns
BDKRB2	-0.480693	0.00600158	0.0362497	4.49253	Not significant	ns
BDKRB1	-0.673136	0.00297432	0.0219495	2.41411	IS-Low	*
ATG2B	-0.0535654	0.418261	0.618163	5.50913	Not significant	ns
GSKIP	-0.0979658	0.208154	0.401055	5.47316	Not significant	ns
AK7	-0.785412	0.0173073	0.075811	1.07237	Not significant	ns
PAPOLA	0.0295029	0.608282	0.767796	8.02732	Not significant	ns
VRK1	-0.0017876	0.985136	0.991884	5.68008	Not significant	ns
LINC01550	0.684793	6.69503e-05	0.00140338	3.48472	IS-High	**
RPL3P4	0.388141	0.559222	0.730497	9.31242	Not significant	ns
BCL11B	0.275366	0.0568037	0.169665	6.98707	Not significant	ns
SETD3	-0.116176	0.114062	0.271	5.47419	Not significant	ns
CCNK	0.0457899	0.474903	0.665446	6.74193	Not significant	ns
CCDC85C	-0.290047	0.00786913	0.0439903	5.52528	Not significant	ns
HHIPL1	-0.496998	0.0177433	0.0772323	1.9911	Not significant	ns
EML1	-0.347805	0.0235121	0.0932849	4.06981	Not significant	ns
EVL	0.673278	1.97874e-08	4.07486e-06	7.12574	IS-High	****
DEGS2	0.340525	0.187715	0.374226	3.3647	Not significant	ns
YY1	0.0497212	0.462354	0.655479	7.73355	Not significant	ns
SLC25A29	-0.101057	0.381368	0.584724	5.52801	Not significant	ns
WDR25	0.231535	0.09022	0.232594	2.90804	Not significant	ns
DLK1	0.193962	0.681341	0.817362	1.88563	Not significant	ns
MEG3	-0.225663	0.318334	0.52416	5.84975	Not significant	ns
MEG8	0.105528	0.710902	0.837076	3.13496	Not significant	ns
DIO3OS	-0.257613	0.326087	0.53147	2.57915	Not significant	ns
DIO3	-0.219135	0.565698	0.735301	1.51498	Not significant	ns
PPP2R5C	0.241197	0.0016564	0.0145532	7.83921	Not significant	ns
DYNC1H1	0.0184805	0.837034	0.912872	7.71965	Not significant	ns
HSP90AA1	0.252248	0.041339	0.136771	10.0923	Not significant	ns
WDR20	-0.115066	0.142454	0.313313	5.14383	Not significant	ns
MOK	-0.379188	0.00845156	0.0461956	3.59619	Not significant	ns
ZNF839	0.106653	0.232156	0.429907	4.33448	Not significant	ns
CINP	-0.031621	0.741112	0.855267	4.04953	Not significant	ns
TECPR2	-0.0611992	0.408583	0.609715	4.52643	Not significant	ns
ANKRD9	-0.67919	7.46191e-07	5.17615e-05	5.26789	IS-Low	****
LINC02323	-0.918459	0.0147003	0.0672928	1.18594	Not significant	ns
RCOR1	-0.2675	0.00223166	0.0180033	6.26919	Not significant	ns
TRAF3	0.242788	0.0356534	0.123764	6.14734	Not significant	ns
AMN	-0.167797	0.452865	0.64718	3.85239	Not significant	ns
CDC42BPB	-0.363065	1.09874e-05	0.000378617	6.67771	Not significant	ns
LBHD2	0.468175	0.336578	0.54116	1.43442	Not significant	ns
EXOC3L4	0.0511395	0.847203	0.918335	3.91731	Not significant	ns
TNFAIP2	-0.117281	0.395123	0.597769	8.95671	Not significant	ns
NDUFB4P11	0.853787	0.10546	0.25817	1.83105	Not significant	ns
RPL21P12	1.87447	1.39727e-05	0.000451293	1.37951	IS-High	***
EIF5	-0.115731	0.0517298	0.159771	7.98491	Not significant	ns
MARK3	-0.121235	0.0915163	0.235021	7.12896	Not significant	ns
CKB	-0.466331	0.00623001	0.0370711	6.09986	Not significant	ns
TRMT61A	-0.162132	0.216372	0.410623	3.67067	Not significant	ns
BAG5	-0.0160428	0.814781	0.900069	5.76781	Not significant	ns
KLC1	-0.198966	0.00359207	0.0250984	6.43532	Not significant	ns
XRCC3	-0.00413077	0.9799	0.988266	3.77568	Not significant	ns
ZFYVE21	-0.242428	0.0104153	0.053315	6.20783	Not significant	ns
PPP1R13B	-0.175374	0.108197	0.262175	4.88119	Not significant	ns
TDRD9	-0.376167	0.390309	0.594002	3.81626	Not significant	ns
ASPG	0.0123167	0.955776	0.976801	3.84573	Not significant	ns
KIF26A	-0.512607	0.0194726	0.0823373	2.4565	Not significant	ns
INF2	-0.260891	0.0452545	0.145707	4.92129	Not significant	ns
SIVA1	-0.23798	0.00631191	0.0373833	7.29132	Not significant	ns
AKT1	-0.21668	0.00498014	0.0317408	6.6786	Not significant	ns
ZBTB42	-0.231763	0.103171	0.254734	3.39504	Not significant	ns
CEP170B	-0.465502	5.76919e-05	0.00124881	6.12253	Not significant	ns
PLD4	0.876618	0.000255716	0.00363513	2.37877	IS-High	**
AHNAK2	-0.849182	1.3978e-05	0.000451293	5.60875	IS-Low	***
CLBA1	-0.11099	0.491672	0.679661	2.82427	Not significant	ns
CDCA4	-0.36853	0.000601994	0.00687175	5.7191	Not significant	ns
GPR132	0.613934	2.98622e-05	0.000787318	3.83445	IS-High	***
LINC02298	-0.281127	0.150065	0.324006	2.35283	Not significant	ns
JAG2	-0.319354	0.0433778	0.141586	5.29476	Not significant	ns
NUDT14	-0.0957725	0.399565	0.60138	4.56503	Not significant	ns
BRF1	0.0324028	0.770194	0.873757	3.90842	Not significant	ns
BTBD6	-0.138379	0.140795	0.311658	5.56478	Not significant	ns
PACS2	-0.173662	0.122987	0.285094	5.133	Not significant	ns
MTA1	-0.238689	0.00504431	0.0320026	6.32373	Not significant	ns
CRIP2	-0.305183	0.0393683	0.132514	5.72261	Not significant	ns
TEDC1	-0.0819492	0.516597	0.699895	4.16841	Not significant	ns
TMEM121	-0.371698	0.0847202	0.223559	2.0975	Not significant	ns
IGHA2	-0.289983	0.431572	0.629742	6.51105	Not significant	ns
IGHE	0.267789	0.52943	0.709149	1.76626	Not significant	ns
IGHG4	0.536336	0.0957719	0.241874	12.1345	Not significant	ns
IGHG2	0.301978	0.331143	0.535642	6.43693	Not significant	ns
IGHGP	0.449478	0.0940429	0.238973	10.049	Not significant	ns
IGHA1	0.355816	0.113789	0.270604	12.8122	Not significant	ns
IGHG1	0.422431	0.0996381	0.248793	9.74599	Not significant	ns
IGHG3	0.628864	0.00290634	0.0216845	10.7374	IS-High	*
IGHD	1.19583	0.000795759	0.00846236	5.36149	IS-High	**
IGHM	0.562541	0.0128217	0.0611739	9.65908	Not significant	ns
FAM30A	0.641427	0.00137728	0.012728	4.98158	IS-High	*
IGHV1-24	0.535782	0.0754485	0.206124	1.91875	Not significant	ns
HERC2P3	0.229169	0.404647	0.606156	2.59299	Not significant	ns
HERC2P2	0.109042	0.833958	0.910854	4.19614	Not significant	ns
WHAMMP3	0.212387	0.619641	0.775952	2.49535	Not significant	ns
NIPA1	-0.148825	0.0505254	0.157038	5.27425	Not significant	ns
NIPA2	-0.137775	0.0261249	0.100055	6.09296	Not significant	ns
CYFIP1	-0.0376674	0.582784	0.748104	6.81773	Not significant	ns
TUBGCP5	-0.0799515	0.373906	0.577534	5.01467	Not significant	ns
MKRN3	-0.315876	0.10517	0.257833	2.65477	Not significant	ns
NDN	-0.128019	0.395945	0.598591	4.22931	Not significant	ns
PWRN1	0.559076	0.256426	0.457841	1.32085	Not significant	ns
SNRPN	-0.0179483	0.889178	0.940985	5.01642	Not significant	ns
SNHG14	0.315637	0.0233127	0.0928014	6.39813	Not significant	ns
UBE3A	0.0796191	0.112105	0.268084	7.30939	Not significant	ns
ATP10A	-0.00632374	0.967248	0.981669	3.25648	Not significant	ns
GABRB3	0.410468	0.338481	0.542787	2.08509	Not significant	ns
OCA2	0.0798144	0.849319	0.919427	2.77258	Not significant	ns
HERC2	-0.115149	0.126831	0.291449	6.30268	Not significant	ns
RPL41P2	-0.146968	0.222619	0.41862	3.99862	Not significant	ns
GOLGA8F	-0.509735	0.771488	0.874365	0.146789	Not significant	ns
HERC2P9	0.0290234	0.844236	0.917051	3.67544	Not significant	ns
WHAMMP2	0.463742	0.282189	0.486181	2.09326	Not significant	ns
APBA2	0.230729	0.187252	0.373547	3.77231	Not significant	ns
NSMCE3	0.0527668	0.539303	0.716071	5.08326	Not significant	ns
TJP1	-0.241545	0.00362432	0.0252774	6.98185	Not significant	ns
ARHGAP11B	-0.0637164	0.894953	0.944212	1.52893	Not significant	ns
FAN1	-0.0801746	0.261999	0.463879	5.38644	Not significant	ns
MTMR10	0.157816	0.110003	0.264825	5.04752	Not significant	ns
KLF13	0.0375628	0.601181	0.7618	7.18324	Not significant	ns
OTUD7A	-0.252102	0.153842	0.329242	3.19047	Not significant	ns
CHRNA7	0.439157	0.211676	0.405059	1.3547	Not significant	ns
LINC02256	0.0265274	0.904059	0.949303	1.84171	Not significant	ns
GOLGA8N	-0.0885933	0.639394	0.789733	2.30087	Not significant	ns
ARHGAP11A	-0.1518	0.0890713	0.230843	5.7243	Not significant	ns
GREM1	-0.58131	0.000266774	0.0037538	6.60854	IS-Low	**
FMN1	0.2064	0.195323	0.384564	3.43446	Not significant	ns
RYR3	0.460035	0.236649	0.435018	3.71001	Not significant	ns
AVEN	-0.146745	0.240332	0.438928	3.44973	Not significant	ns
EMC7	-0.254012	0.00176759	0.0151908	6.12297	Not significant	ns
PGBD4	-0.0986295	0.46644	0.658155	2.70563	Not significant	ns
KATNBL1	-0.0405824	0.485852	0.674369	6.18525	Not significant	ns
EMC4	-0.0366279	0.536423	0.713935	6.76849	Not significant	ns
SLC12A6	-0.185992	0.128113	0.293317	6.59923	Not significant	ns
NOP10	-0.211064	0.0102627	0.0527285	7.50134	Not significant	ns
LPCAT4	-0.0708031	0.535744	0.71348	5.77021	Not significant	ns
GOLGA8A	-0.0422866	0.702288	0.831491	7.4505	Not significant	ns
GOLGA8B	0.290106	0.0135627	0.0636142	6.67386	Not significant	ns
ACTC1	-1.16726	0.0169899	0.074768	5.34604	Not significant	ns
AQR	0.000704812	0.989901	0.9946	6.36108	Not significant	ns
ZNF770	-0.0991044	0.16129	0.339114	7.11596	Not significant	ns
DPH6	-0.123437	0.256576	0.457895	3.80054	Not significant	ns
MEIS2	-0.200338	0.225885	0.422363	5.21516	Not significant	ns
SPRED1	-0.0479008	0.60084	0.761494	5.99332	Not significant	ns
FAM98B	0.0324739	0.645615	0.794327	6.39752	Not significant	ns
RASGRP1	0.571639	7.98994e-05	0.00159788	5.65099	IS-High	**
THBS1	-0.601439	0.000788459	0.00840232	7.49993	IS-Low	**
GPR176	-0.336944	0.0410238	0.136112	4.07739	Not significant	ns
EIF2AK4	-0.0445437	0.520376	0.702401	5.6984	Not significant	ns
SRP14	-0.0676891	0.441642	0.63769	8.17269	Not significant	ns
BMF	0.133544	0.273933	0.477082	5.03133	Not significant	ns
BUB1B	-0.288382	0.00942707	0.0495889	4.9396	Not significant	ns
PAK6	-0.466606	0.000804702	0.00852463	4.72199	Not significant	ns
PLCB2	0.523888	0.000104175	0.00192427	4.90946	IS-High	**
INAFM2	-0.0840499	0.379311	0.582517	4.23954	Not significant	ns
CCDC9B	-0.484373	0.0303642	0.110303	2.16454	Not significant	ns
DISP2	-0.0875796	0.770248	0.873757	1.77256	Not significant	ns
KNSTRN	-0.258588	0.0104461	0.0533832	4.91234	Not significant	ns
IVD	0.0964884	0.271046	0.473754	5.28181	Not significant	ns
BAHD1	-0.0722733	0.443152	0.639205	5.5871	Not significant	ns
CHST14	-0.209322	0.126838	0.291449	4.66649	Not significant	ns
CCDC32	0.259582	0.00607525	0.0365378	4.49694	Not significant	ns
RPUSD2	-0.0292496	0.731166	0.849774	4.10742	Not significant	ns
KNL1	0.00160874	0.988102	0.993382	5.38048	Not significant	ns
RAD51-AS1	0.0541759	0.641988	0.791462	4.29816	Not significant	ns
RAD51	-0.146928	0.273888	0.477058	4.1098	Not significant	ns
RMDN3	-0.117007	0.109194	0.263521	5.67516	Not significant	ns
GCHFR	0.0748163	0.666256	0.806575	4.28382	Not significant	ns
DNAJC17	0.0597689	0.568701	0.737569	3.86833	Not significant	ns
C15orf62	-0.191937	0.480955	0.670564	2.43261	Not significant	ns
ZFYVE19	-0.112747	0.281538	0.485609	4.72847	Not significant	ns
SPINT1-AS1	-0.052365	0.670635	0.809169	4.15602	Not significant	ns
SPINT1	-0.195124	0.176219	0.358914	6.52984	Not significant	ns
RHOV	-0.345445	0.0517916	0.159865	6.72421	Not significant	ns
VPS18	0.159383	0.218736	0.414025	3.51834	Not significant	ns
DLL4	-0.375247	0.00294516	0.0218194	3.38673	Not significant	ns
CHAC1	-0.216094	0.272972	0.475844	2.99771	Not significant	ns
INO80	-0.0448203	0.466922	0.658531	5.46407	Not significant	ns
CHP1	-0.150137	0.048228	0.152131	7.31512	Not significant	ns
OIP5-AS1	0.00621525	0.917979	0.956649	8.10538	Not significant	ns
OIP5	-0.40207	0.00289671	0.0216599	4.27108	Not significant	ns
NDUFAF1	-0.0623224	0.430538	0.628867	4.51487	Not significant	ns
RTF1	0.139394	0.088129	0.229376	7.02596	Not significant	ns
ITPKA	-0.19822	0.404411	0.606039	1.96473	Not significant	ns
RPAP1	0.0645219	0.496572	0.683873	4.19801	Not significant	ns
TYRO3	-0.25108	0.0243027	0.0951809	4.45943	Not significant	ns
MGA	0.0244704	0.726674	0.847491	6.22291	Not significant	ns
MAPKBP1	-0.197668	0.147046	0.31948	5.39916	Not significant	ns
SPTBN5	-0.343158	0.105039	0.257761	2.63127	Not significant	ns
EHD4	-0.117709	0.0953601	0.240994	6.26695	Not significant	ns
PLA2G4E	-1.13718	0.00019074	0.00301837	4.01311	IS-Low	**
PLA2G4D	-0.261115	0.432357	0.629833	2.8676	Not significant	ns
PLA2G4F	-0.142461	0.603021	0.763052	2.9637	Not significant	ns
VPS39	0.0453845	0.450808	0.645179	5.6686	Not significant	ns
TMEM87A	-0.100641	0.0877902	0.228964	7.62247	Not significant	ns
GANC	-0.0899693	0.271346	0.473943	4.46124	Not significant	ns
ZNF106	0.147032	0.140461	0.311253	6.772	Not significant	ns
SNAP23	0.102173	0.091713	0.235373	6.68105	Not significant	ns
LRRC57	-0.205226	0.0066682	0.0388146	5.06509	Not significant	ns
HAUS2	-0.107141	0.184327	0.3696	5.43046	Not significant	ns
STARD9	-0.113554	0.325336	0.530642	3.78783	Not significant	ns
CDAN1	-0.0389566	0.675899	0.813407	3.79232	Not significant	ns
TTBK2	-0.0242569	0.731665	0.850057	5.1716	Not significant	ns
UBR1	0.172726	0.0229375	0.0918036	5.31037	Not significant	ns
RPS3AP47	-0.00752137	0.950397	0.974309	9.18943	Not significant	ns
TMEM62	0.155396	0.306795	0.512204	3.72783	Not significant	ns
CCNDBP1	0.228235	0.000991237	0.0099509	6.34458	Not significant	ns
TGM5	-0.195175	0.478053	0.667925	2.46566	Not significant	ns
LCMT2	-0.0848647	0.363993	0.567632	4.42894	Not significant	ns
ADAL	-0.0249938	0.820077	0.903365	4.06097	Not significant	ns
ZSCAN29	0.0724444	0.308915	0.5146	5.08595	Not significant	ns
TUBGCP4	-0.0456942	0.562536	0.733019	5.01682	Not significant	ns
TP53BP1	-0.155785	0.0217978	0.0884861	5.77433	Not significant	ns
MAP1A	-0.186703	0.441397	0.637609	2.76405	Not significant	ns
PPIP5K1	-0.306685	0.0251905	0.0974359	3.22809	Not significant	ns
CKMT1B	-0.107141	0.540835	0.71704	4.88332	Not significant	ns
CATSPER2	0.0275548	0.832402	0.910035	3.72485	Not significant	ns
CKMT1A	-0.0302034	0.871916	0.931839	4.80717	Not significant	ns
RNU6-353P	0.00232012	0.992278	0.995987	1.78309	Not significant	ns
CATSPER2P1	-0.307664	0.0502555	0.156486	2.69409	Not significant	ns
PDIA3	-0.0839028	0.492304	0.67998	8.28676	Not significant	ns
SERF2	-0.350851	0.000190699	0.00301837	8.92658	Not significant	ns
MFAP1	-0.104966	0.14914	0.32265	5.42822	Not significant	ns
WDR76	-0.159509	0.1415	0.312239	5.28312	Not significant	ns
PIN4P1	-0.141764	0.355232	0.55958	3.11023	Not significant	ns
CTDSPL2	-0.0391149	0.589675	0.753336	6.00812	Not significant	ns
EIF3J-DT	0.0686423	0.505945	0.691364	4.13261	Not significant	ns
EIF3J	0.0591111	0.478725	0.668435	6.62186	Not significant	ns
SPG11	0.211531	0.00153023	0.0137091	6.56525	Not significant	ns
PATL2	0.859914	9.32235e-08	1.14906e-05	3.49069	IS-High	****
B2M	0.221969	0.0197027	0.0829188	13.2829	Not significant	ns
TRIM69	0.301538	0.00200076	0.0166792	5.47288	Not significant	ns
SORD	0.150648	0.509324	0.694037	2.87803	Not significant	ns
DUOX2	0.211397	0.398963	0.600896	6.94292	Not significant	ns
DUOXA2	0.350794	0.255503	0.456718	4.24522	Not significant	ns
DUOXA1	-0.35881	0.0474458	0.150442	5.50895	Not significant	ns
DUOX1	-0.0959381	0.55289	0.72596	6.29339	Not significant	ns
SHF	-0.347329	0.107533	0.26148	1.91637	Not significant	ns
GATM	0.328796	0.0603348	0.177636	6.33079	Not significant	ns
C15orf48	0.0209103	0.909364	0.951903	6.91869	Not significant	ns
SLC30A4	-0.0797251	0.428465	0.626981	3.90132	Not significant	ns
BLOC1S6	0.00993103	0.860193	0.9256	6.60351	Not significant	ns
SQOR	-0.0348769	0.700693	0.830445	6.82034	Not significant	ns
SEMA6D	-0.287325	0.172046	0.353153	3.45796	Not significant	ns
MYEF2	0.271484	0.167877	0.347877	3.87404	Not significant	ns
DUT	-0.0466326	0.538381	0.715478	8.16531	Not significant	ns
FBN1	-0.479258	0.00450064	0.0295449	6.90443	Not significant	ns
CEP152	0.117312	0.253221	0.453927	5.22513	Not significant	ns
EID1	0.180283	0.0222242	0.0898101	7.74147	Not significant	ns
SECISBP2L	0.11263	0.184393	0.369613	6.08102	Not significant	ns
COPS2	-0.0871811	0.124774	0.287897	6.17298	Not significant	ns
GALK2	-0.00528126	0.932915	0.964304	5.3065	Not significant	ns
FAM227B	0.138255	0.43685	0.633939	2.36246	Not significant	ns
FGF7	-0.185506	0.410731	0.61184	4.53284	Not significant	ns
DTWD1	0.11126	0.131384	0.298148	5.28325	Not significant	ns
ATP8B4	0.282604	0.0523567	0.161217	3.11399	Not significant	ns
SLC27A2	0.0763755	0.703127	0.831907	2.21999	Not significant	ns
HDC	0.153212	0.473421	0.664254	3.03572	Not significant	ns
GABPB1	0.0227981	0.759642	0.867531	4.9866	Not significant	ns
GABPB1-IT1	0.563842	1.4023e-08	3.23783e-06	5.2885	IS-High	****
GABPB1-AS1	0.513616	0.000173795	0.00282051	7.15907	IS-High	**
USP8	0.257414	0.000396856	0.00502542	6.76785	Not significant	ns
TRPM7	0.0234089	0.767247	0.872099	6.70642	Not significant	ns
SPPL2A	-0.0144086	0.838343	0.913515	7.35675	Not significant	ns
AP4E1	-0.0158077	0.826688	0.90665	4.79185	Not significant	ns
MIR4713HG	-0.307789	0.60931	0.768585	2.04761	Not significant	ns
TNFAIP8L3	-0.19681	0.199378	0.389827	3.16063	Not significant	ns
GLDN	-0.110838	0.620653	0.776848	2.33162	Not significant	ns
DMXL2	0.198856	0.0748367	0.20482	5.28111	Not significant	ns
LYSMD2	0.150251	0.129853	0.295967	5.29786	Not significant	ns
TMOD2	0.0430401	0.678568	0.815395	4.31908	Not significant	ns
TMOD3	-0.0201181	0.765484	0.871457	7.43613	Not significant	ns
LEO1	-0.0304692	0.691526	0.824143	5.72382	Not significant	ns
MAPK6	-0.288375	0.00609055	0.0365841	6.82079	Not significant	ns
BCL2L10	-0.977461	0.000879952	0.00910977	2.8401	IS-Low	**
GNB5	-0.0768233	0.350108	0.554719	5.44021	Not significant	ns
MYO5C	0.122605	0.405375	0.606829	5.30079	Not significant	ns
MYO5A	-0.0592848	0.570373	0.738983	5.77896	Not significant	ns
ARPP19	-0.0663417	0.254037	0.454895	7.58318	Not significant	ns
LINC02490	-0.916279	0.238608	0.437288	0.689743	Not significant	ns
WDR72	-0.0864157	0.786656	0.883148	5.11335	Not significant	ns
RSL24D1	-0.0891421	0.170189	0.350675	6.37527	Not significant	ns
RAB27A	0.32719	7.77752e-06	0.000291925	6.39561	Not significant	ns
PIGBOS1	0.108005	0.160242	0.337609	4.00497	Not significant	ns
PIGB	0.13923	0.110808	0.266067	4.47198	Not significant	ns
CCPG1	0.116265	0.231265	0.429002	5.49785	Not significant	ns
DNAAF4	-0.288645	0.22948	0.426729	1.91816	Not significant	ns
PYGO1	-0.273706	0.155227	0.330839	3.71133	Not significant	ns
PRTG	-0.426999	0.0769357	0.209137	1.90305	Not significant	ns
NEDD4	-0.325962	0.00356	0.0249429	4.82152	Not significant	ns
RFX7	0.0768953	0.345589	0.550134	5.13533	Not significant	ns
TEX9	0.101402	0.54222	0.718263	3.66266	Not significant	ns
MNS1	-0.278698	0.120762	0.281433	3.49034	Not significant	ns
ZNF280D	0.192002	0.00726701	0.0413216	5.53244	Not significant	ns
TCF12	-0.298181	0.00268376	0.0206035	6.12405	Not significant	ns
LINC00926	0.65977	0.00469057	0.0304817	5.28404	IS-High	*
CGNL1	0.172364	0.331471	0.535946	3.92932	Not significant	ns
MYZAP	-0.162357	0.463987	0.656882	4.02767	Not significant	ns
GCOM1	-0.0504724	0.903687	0.94909	2.36444	Not significant	ns
POLR2M	0.0601352	0.483257	0.672298	5.18396	Not significant	ns
ALDH1A2	-0.494128	0.171913	0.353021	1.92758	Not significant	ns
AQP9	-0.276271	0.298114	0.503654	3.41537	Not significant	ns
ADAM10	-0.129028	0.529372	0.709149	7.79971	Not significant	ns
MINDY2	-0.105774	0.170584	0.351335	6.2729	Not significant	ns
RNF111	0.0277027	0.661295	0.803626	5.38381	Not significant	ns
SLTM	0.299927	0.000181132	0.00290861	7.53972	Not significant	ns
CCNB2	-0.166293	0.128529	0.293839	5.52678	Not significant	ns
MYO1E	-0.215027	0.00758404	0.042789	5.52406	Not significant	ns
RNU4-80P	-0.394432	0.0471522	0.14998	2.20482	Not significant	ns
FAM81A	0.132177	0.57764	0.744159	2.88718	Not significant	ns
GCNT3	-0.0321072	0.906032	0.950201	4.32374	Not significant	ns
GTF2A2	-0.0397818	0.56028	0.731316	6.48936	Not significant	ns
BNIP2	0.0300778	0.609064	0.768447	7.13662	Not significant	ns
RPS3AP6	-0.0583993	0.651858	0.798013	4.31334	Not significant	ns
ANXA2	-0.263563	0.00324872	0.0234002	9.80737	Not significant	ns
ICE2	0.174041	0.00180027	0.015378	6.02449	Not significant	ns
RORA	0.225795	0.0361008	0.124785	6.16733	Not significant	ns
VPS13C	0.505993	4.95665e-08	7.62973e-06	7.30676	IS-High	****
C2CD4A	0.806489	0.00731582	0.0415527	2.09181	IS-High	*
C2CD4B	0.0540871	0.777266	0.877649	3.37774	Not significant	ns
TLN2	-0.221556	0.183049	0.368048	2.91466	Not significant	ns
TPM1	-0.392227	0.011033	0.0553795	7.57839	Not significant	ns
LACTB	0.08165	0.313477	0.519566	5.76765	Not significant	ns
RPS27L	0.0599992	0.387047	0.591003	7.74715	Not significant	ns
RAB8B	0.384255	9.44422e-05	0.00179228	6.00364	Not significant	ns
APH1B	0.256614	0.0206525	0.0855459	3.8394	Not significant	ns
CA12	-0.390056	0.100166	0.24962	6.65004	Not significant	ns
USP3	0.176809	0.00171773	0.0148815	5.94354	Not significant	ns
HERC1	0.272257	5.74912e-05	0.00124881	6.29042	Not significant	ns
DAPK2	0.110154	0.389164	0.592573	4.32197	Not significant	ns
CIAO2A	0.164294	0.0217369	0.0883093	6.58505	Not significant	ns
SNX1	0.0870308	0.116886	0.274923	7.46606	Not significant	ns
SNX22	0.961016	0.000103061	0.00191453	4.30707	IS-High	**
PPIB	-0.0443551	0.484498	0.673409	7.99538	Not significant	ns
CSNK1G1	0.0307828	0.659586	0.802742	5.42168	Not significant	ns
PCLAF	-0.35157	0.00354734	0.0248771	6.6592	Not significant	ns
TRIP4	-0.00965202	0.877819	0.934937	5.04408	Not significant	ns
ZNF609	0.0825751	0.261357	0.463128	5.34666	Not significant	ns
OAZ2	0.0231344	0.818389	0.902288	5.75716	Not significant	ns
RBPMS2	-0.173012	0.397398	0.599658	2.0787	Not significant	ns
PIF1	-0.157908	0.137441	0.306945	4.7165	Not significant	ns
PLEKHO2	0.339986	0.000786339	0.00839147	5.03941	Not significant	ns
ANKDD1A	0.393617	0.00323946	0.0233741	4.54565	Not significant	ns
SPG21	-0.0868629	0.24876	0.448888	6.3089	Not significant	ns
MTFMT	0.0187737	0.813701	0.899528	4.52292	Not significant	ns
RASL12	-0.1521	0.348647	0.553096	3.13785	Not significant	ns
UBAP1L	0.156315	0.314911	0.520887	2.56387	Not significant	ns
PDCD7	0.127223	0.0916845	0.235373	5.81131	Not significant	ns
CLPX	0.0951059	0.111587	0.267243	6.11869	Not significant	ns
CILP	0.266355	0.365629	0.569425	3.39485	Not significant	ns
PARP16	0.0230863	0.794027	0.887826	4.4887	Not significant	ns
RNU5A-1	0.537765	0.0587533	0.174089	2.16888	Not significant	ns
RNU5B-1	0.428277	0.0848326	0.2237	2.38641	Not significant	ns
IGDCC4	-0.0265576	0.897232	0.945736	2.81842	Not significant	ns
DPP8	0.0358874	0.446336	0.641252	6.58447	Not significant	ns
HACD3	-0.00665931	0.936768	0.966509	6.47136	Not significant	ns
INTS14	-0.126487	0.056749	0.169568	5.61519	Not significant	ns
SLC24A1	0.186797	0.112708	0.269042	3.14651	Not significant	ns
DENND4A	0.304877	0.000588025	0.0067426	5.90784	Not significant	ns
SNORD13E	0.309746	0.0563462	0.168928	3.46139	Not significant	ns
RAB11A	-0.0173516	0.829338	0.908053	7.99631	Not significant	ns
DIS3L	0.0521524	0.498143	0.684941	5.01211	Not significant	ns
TIPIN	-0.161549	0.14577	0.317841	3.99356	Not significant	ns
MAP2K1	-0.167205	0.0466048	0.148673	6.67571	Not significant	ns
SNAPC5	0.0434335	0.610934	0.769815	4.25581	Not significant	ns
RPL4	0.0918184	0.244929	0.444659	9.34631	Not significant	ns
ZWILCH	-0.0541203	0.519621	0.70208	5.42618	Not significant	ns
SMAD6	-0.333172	0.0224584	0.0904474	3.36663	Not significant	ns
SMAD3	-0.0623548	0.482346	0.671625	6.89175	Not significant	ns
AAGAB	0.0307302	0.63138	0.784153	6.02011	Not significant	ns
IQCH	-0.338648	0.061479	0.179833	1.9779	Not significant	ns
IQCH-AS1	-0.0698202	0.580528	0.746302	3.30281	Not significant	ns
C15orf61	-0.00987956	0.905544	0.950189	5.28362	Not significant	ns
MAP2K5	-0.0810634	0.397214	0.599536	3.85323	Not significant	ns
PIAS1	0.263479	0.000270197	0.00378798	6.94074	Not significant	ns
CLN6	-0.0702406	0.585144	0.749611	4.08807	Not significant	ns
FEM1B	-0.100831	0.153346	0.328623	6.93231	Not significant	ns
ITGA11	-0.762665	0.000787188	0.00839465	4.35989	IS-Low	**
CORO2B	-0.566628	0.0781731	0.211482	1.52565	Not significant	ns
ANP32A	0.0602945	0.394073	0.596838	6.78674	Not significant	ns
SPESP1	0.0925934	0.789036	0.884691	2.90867	Not significant	ns
EWSAT1	-0.25592	0.62833	0.781962	0.78346	Not significant	ns
GLCE	0.0835059	0.410986	0.611935	5.23834	Not significant	ns
PAQR5	-0.744838	0.00118899	0.0113103	3.04926	IS-Low	*
RPLP1	0.0503823	0.464837	0.657597	11.3645	Not significant	ns
DRAIC	0.860234	0.000561381	0.00654543	1.84348	IS-High	**
TLE3	0.0228766	0.772132	0.874817	6.9783	Not significant	ns
UACA	-0.214484	0.025568	0.0984412	6.09335	Not significant	ns
LARP6	-0.411926	0.0250305	0.0969844	4.04734	Not significant	ns
LRRC49	0.0177203	0.932052	0.964268	2.75831	Not significant	ns
THAP10	0.119867	0.464029	0.656882	2.89088	Not significant	ns
THSD4	-0.0229633	0.889377	0.941047	4.86491	Not significant	ns
HMGB1P6	0.508124	0.00615493	0.0368257	2.74438	IS-High	*
MYO9A	0.0464958	0.541983	0.718045	5.98723	Not significant	ns
SENP8	0.249671	0.116801	0.274865	2.14829	Not significant	ns
GRAMD2A	-0.0430537	0.869146	0.930709	1.81127	Not significant	ns
PKM	-0.251491	0.0342328	0.120146	8.21414	Not significant	ns
PARP6	0.0122111	0.889366	0.941047	5.9247	Not significant	ns
HEXA	-0.0270792	0.689899	0.823028	6.11292	Not significant	ns
ARIH1	0.0107925	0.844477	0.917052	6.57783	Not significant	ns
BBS4	0.0836933	0.284517	0.489055	4.81745	Not significant	ns
ADPGK	0.115875	0.0459796	0.147241	7.0445	Not significant	ns
NEO1	-0.149306	0.197112	0.387137	5.53575	Not significant	ns
NPTN	-0.0658587	0.389017	0.592527	7.53847	Not significant	ns
NPTN-IT1	0.104074	0.265867	0.467673	4.29922	Not significant	ns
CD276	-0.4804	0.000191996	0.00302567	5.42346	Not significant	ns
LOXL1-AS1	0.152764	0.33983	0.54415	3.25594	Not significant	ns
LOXL1	-0.347417	0.00746266	0.0422293	5.57413	Not significant	ns
STOML1	-0.0579757	0.617317	0.774263	4.03547	Not significant	ns
PML	0.209269	0.0361443	0.124785	6.96945	Not significant	ns
ISLR	-0.265144	0.173176	0.354851	5.46207	Not significant	ns
STRA6	-0.342305	0.0710738	0.19826	4.38087	Not significant	ns
CYP11A1	0.696999	0.0649538	0.186779	1.87131	Not significant	ns
PPIAP46	1.43688	0.1509	0.325027	0.651573	Not significant	ns
SEMA7A	-0.0206733	0.90259	0.948762	4.02693	Not significant	ns
UBL7	0.0250042	0.819107	0.902737	4.44776	Not significant	ns
ARID3B	0.076299	0.373447	0.577176	4.5559	Not significant	ns
CLK3	0.011535	0.87468	0.932963	5.18904	Not significant	ns
EDC3	0.0585416	0.473225	0.664208	4.29038	Not significant	ns
CSK	0.359314	0.000288931	0.00396669	6.60515	Not significant	ns
ULK3	-0.00517962	0.958069	0.977505	5.81185	Not significant	ns
SCAMP2	-0.00779609	0.916723	0.955928	6.81435	Not significant	ns
MPI	-0.126398	0.18158	0.366357	4.72434	Not significant	ns
FAM219B	-0.0314963	0.68158	0.817521	5.35933	Not significant	ns
COX5A	0.138492	0.119175	0.278545	7.31421	Not significant	ns
RPP25	-0.175731	0.199052	0.389441	4.54046	Not significant	ns
SCAMP5	0.083137	0.608475	0.767977	3.72255	Not significant	ns
PPCDC	0.0595453	0.581662	0.747193	3.50719	Not significant	ns
C15orf39	0.058897	0.594493	0.75704	4.84784	Not significant	ns
COMMD4	-0.215785	0.0108562	0.0548727	5.83115	Not significant	ns
NEIL1	0.164442	0.327775	0.532796	4.21947	Not significant	ns
MAN2C1	0.0238594	0.811795	0.898678	6.00175	Not significant	ns
SIN3A	0.145228	0.00655884	0.0383981	6.15074	Not significant	ns
PTPN9	0.0110729	0.878553	0.935461	5.29819	Not significant	ns
SNUPN	-0.138051	0.117418	0.275707	4.53727	Not significant	ns
IMP3	-0.023995	0.7138	0.839126	6.40521	Not significant	ns
SNX33	-0.392026	0.000250958	0.00358742	5.0046	Not significant	ns
CSPG4	-1.23819	1.47317e-06	8.63446e-05	4.0741	IS-Low	****
UBE2Q2	-0.298447	0.00292663	0.0217556	5.41051	Not significant	ns
FBXO22	-0.0138532	0.836476	0.91246	6.26695	Not significant	ns
NRG4	-0.611574	0.225635	0.422103	1.21032	Not significant	ns
ETFA	-0.0553031	0.48515	0.674008	6.99949	Not significant	ns
ISL2	-0.140951	0.507532	0.692602	2.013	Not significant	ns
SCAPER	0.33185	0.00473727	0.0306805	5.7436	Not significant	ns
RCN2	-0.152214	0.112997	0.269436	7.76242	Not significant	ns
PSTPIP1	0.833814	7.11739e-08	9.6412e-06	3.35034	IS-High	****
TSPAN3	0.0968483	0.311495	0.517145	7.87103	Not significant	ns
PEAK1	0.0323101	0.733375	0.850978	4.84657	Not significant	ns
HMG20A	0.110059	0.0895653	0.231688	5.69383	Not significant	ns
LINGO1	-0.434524	0.0188175	0.0803701	2.1939	Not significant	ns
TBC1D2B	0.120946	0.0933319	0.23788	5.82561	Not significant	ns
CIB2	-0.00117192	0.995147	0.997241	3.05161	Not significant	ns
IDH3A	0.0621821	0.379035	0.582334	6.023	Not significant	ns
DNAJA4	-0.0911021	0.332873	0.537301	6.16141	Not significant	ns
CRABP1	-0.341	0.223905	0.419898	2.52558	Not significant	ns
IREB2	0.010217	0.878679	0.935461	6.86722	Not significant	ns
HYKK	-0.0711115	0.66739	0.807177	2.45273	Not significant	ns
PSMA4	0.13945	0.0536989	0.163959	8.44094	Not significant	ns
CHRNA5	-0.316224	0.146312	0.318687	2.20716	Not significant	ns
CHRNA3	0.287589	0.456419	0.650338	1.22314	Not significant	ns
ADAMTS7	-0.755447	0.00038476	0.00492306	2.61069	IS-Low	**
MORF4L1	0.0179883	0.789133	0.884691	8.15929	Not significant	ns
CTSH	0.425515	0.000153366	0.00256546	6.81425	Not significant	ns
TMED3	-0.185911	0.0699873	0.196199	5.99978	Not significant	ns
MTHFS	-0.13577	0.238124	0.43678	3.84636	Not significant	ns
ST20	0.161316	0.220583	0.416075	3.86379	Not significant	ns
ST20-AS1	-0.44312	0.0241296	0.0947508	1.92583	Not significant	ns
BCL2A1	0.125804	0.491434	0.679394	5.09703	Not significant	ns
ZFAND6	0.0309724	0.627044	0.781254	6.8709	Not significant	ns
FAH	-0.210012	0.107625	0.261523	3.47811	Not significant	ns
ARNT2	0.236292	0.375183	0.57897	5.12942	Not significant	ns
ABHD17C	0.0406947	0.721822	0.84431	6.6413	Not significant	ns
CEMIP	-0.348996	0.0566531	0.16945	4.89288	Not significant	ns
MESD	-0.0444826	0.48158	0.671187	6.42017	Not significant	ns
TLNRD1	-0.0602606	0.416234	0.616722	6.37506	Not significant	ns
IL16	0.656242	7.67906e-05	0.00154381	5.75636	IS-High	**
STARD5	-0.0952966	0.439189	0.635935	4.73762	Not significant	ns
TMC3-AS1	0.321079	0.0845593	0.223338	2.36873	Not significant	ns
MEX3B	-0.378278	0.0189005	0.0807016	3.40559	Not significant	ns
EFL1	-0.178753	0.032501	0.115787	4.42472	Not significant	ns
SAXO2	-0.2457	0.369881	0.57368	1.88678	Not significant	ns
GOLGA6L10	0.333091	0.319149	0.524685	1.43615	Not significant	ns
UBE2Q2P2	0.855261	0.0898318	0.232107	2.11397	Not significant	ns
GOLGA6L9	-0.260539	0.120921	0.281631	5.01238	Not significant	ns
CPEB1	0.326066	0.1782	0.361597	2.91178	Not significant	ns
AP3B2	0.00821545	0.976091	0.986121	2.78462	Not significant	ns
ACTG1P17	0.342552	0.0730123	0.201747	2.24367	Not significant	ns
SNHG21	-0.41818	0.482547	0.67174	3.1504	Not significant	ns
WHAMM	0.247381	0.00169267	0.0147566	5.38713	Not significant	ns
HOMER2	-0.74664	2.68704e-05	0.00073515	4.83309	IS-Low	***
RAMAC	0.0228574	0.853006	0.921629	3.49902	Not significant	ns
C15orf40	-0.0192809	0.794377	0.887905	5.3208	Not significant	ns
BTBD1	-0.198272	0.00696459	0.03999	5.73546	Not significant	ns
TM6SF1	0.377905	0.00306377	0.0224142	4.22469	Not significant	ns
HDGFL3	-0.130864	0.254469	0.455307	6.51229	Not significant	ns
BNC1	-0.483872	0.041984	0.138249	5.70141	Not significant	ns
SH3GL3	-0.617254	0.0662415	0.189072	2.25895	Not significant	ns
ADAMTSL3	0.0965974	0.686428	0.820944	2.27493	Not significant	ns
UBE2Q2P1	-0.318747	0.126124	0.290332	3.03042	Not significant	ns
ZSCAN2	0.145868	0.328013	0.533013	2.55016	Not significant	ns
SCAND2P	0.518691	0.237581	0.436133	3.38857	Not significant	ns
WDR73	-0.0143113	0.848874	0.919206	5.39861	Not significant	ns
NMB	-0.0184222	0.917726	0.956529	4.60477	Not significant	ns
SEC11A	-0.0367127	0.496915	0.684214	7.15334	Not significant	ns
ZNF592	-0.00836411	0.906297	0.950206	4.86445	Not significant	ns
ALPK3	-0.0707434	0.714741	0.839639	3.0251	Not significant	ns
PDE8A	-0.115641	0.142501	0.313313	5.34907	Not significant	ns
ADAMTS7P4	0.80764	0.0608608	0.178632	1.56654	Not significant	ns
AKAP13	0.325585	0.000148245	0.00250456	7.13372	Not significant	ns
KLHL25	-0.336207	0.00840106	0.0460351	3.33689	Not significant	ns
NTRK3	0.270407	0.285458	0.489875	2.86018	Not significant	ns
MRPS11	-0.0689723	0.324718	0.530145	5.44424	Not significant	ns
DET1	0.356202	0.0399649	0.133767	2.30194	Not significant	ns
AEN	-0.0513506	0.565465	0.735062	4.98101	Not significant	ns
ISG20	0.410654	0.000523833	0.00617855	6.63059	Not significant	ns
HAPLN3	0.35113	0.00381605	0.0261449	5.67326	Not significant	ns
MFGE8	-0.357128	0.000941037	0.00957783	6.0661	Not significant	ns
ABHD2	0.196507	0.0562039	0.168758	7.52644	Not significant	ns
FANCI	-0.125976	0.195276	0.384522	6.26531	Not significant	ns
POLG	0.168158	0.0156095	0.0702519	6.20346	Not significant	ns
MIR9-3HG	0.0829462	0.661201	0.803626	5.243	Not significant	ns
RHCG	-0.241551	0.352073	0.556214	8.14426	Not significant	ns
TICRR	-0.260656	0.0778698	0.211051	4.09846	Not significant	ns
KIF7	-0.378884	0.0393828	0.132514	3.01413	Not significant	ns
PLIN1	-0.476071	0.229088	0.426169	1.98108	Not significant	ns
PEX11A	0.000680088	0.995349	0.997247	3.48901	Not significant	ns
MESP1	-0.405631	0.0844055	0.223153	2.20162	Not significant	ns
MESP2	-0.455863	0.136845	0.305909	1.7606	Not significant	ns
ANPEP	-0.335043	0.0610486	0.179045	4.21639	Not significant	ns
AP3S2	0.0910577	0.293387	0.498431	4.24561	Not significant	ns
ARPIN	-0.247314	0.0056053	0.0343739	5.69128	Not significant	ns
ZNF710	-0.22361	0.0162261	0.0721954	4.60061	Not significant	ns
ZNF710-AS1	0.142326	0.257578	0.458877	3.65372	Not significant	ns
IDH2	0.0332754	0.699629	0.829915	6.84987	Not significant	ns
SEMA4B	-0.331649	0.0362635	0.125055	7.60069	Not significant	ns
RPS12P26	0.175993	0.485662	0.67429	2.32735	Not significant	ns
CIB1	-0.0740696	0.462633	0.655576	7.02089	Not significant	ns
GDPGP1	0.135284	0.257707	0.459054	3.18005	Not significant	ns
NGRN	0.0695025	0.821448	0.904155	3.34819	Not significant	ns
ZNF774	-0.18652	0.285401	0.489875	2.34159	Not significant	ns
IQGAP1	0.0110165	0.828241	0.907569	7.74504	Not significant	ns
CRTC3	0.177078	0.0161188	0.0718521	5.47587	Not significant	ns
BLM	0.0411531	0.649436	0.796426	4.10388	Not significant	ns
FURIN	-0.430894	2.01526e-06	0.000101691	5.95046	Not significant	ns
FES	0.15498	0.266863	0.468949	3.23106	Not significant	ns
MAN2A2	0.0985187	0.234148	0.432089	5.6053	Not significant	ns
HDDC3	0.0405867	0.649209	0.796426	4.16	Not significant	ns
UNC45A	-0.0586932	0.490642	0.678785	5.40377	Not significant	ns
RCCD1	-0.153808	0.0969872	0.244193	5.23633	Not significant	ns
PRC1	-0.498991	2.58049e-05	0.000711105	5.70933	Not significant	ns
VPS33B	0.0239697	0.806638	0.895814	3.5991	Not significant	ns
VPS33B-DT	-0.445198	0.118461	0.277394	1.4138	Not significant	ns
SV2B	-0.0327732	0.919669	0.957625	3.64393	Not significant	ns
SLCO3A1	-0.128765	0.166265	0.345756	6.30311	Not significant	ns
FAM174B	0.0109989	0.940897	0.96861	3.11511	Not significant	ns
CHD2	0.161247	0.0403458	0.134536	7.41834	Not significant	ns
RGMA	-0.203458	0.18194	0.366793	5.63401	Not significant	ns
MCTP2	0.0737894	0.480832	0.670455	5.1393	Not significant	ns
LINC00924	-0.151857	0.495521	0.683124	1.70693	Not significant	ns
NR2F2-AS1	0.275955	0.134933	0.303228	3.58779	Not significant	ns
NR2F2	0.16554	0.142066	0.312733	7.06683	Not significant	ns
ARRDC4	-0.614918	4.0523e-05	0.000977305	4.52573	IS-Low	***
LINC02351	-0.121881	0.859883	0.925406	0.98601	Not significant	ns
IGF1R	-0.317296	0.00277592	0.0210668	6.69235	Not significant	ns
SYNM	-0.00203849	0.989822	0.9946	4.87121	Not significant	ns
TTC23	-0.0574497	0.567833	0.736756	3.82038	Not significant	ns
LRRC28	0.0501973	0.521612	0.703437	4.49992	Not significant	ns
LINC02244	0.475704	0.34712	0.551534	1.01122	Not significant	ns
MEF2A	-0.0920032	0.128832	0.294168	6.5661	Not significant	ns
LYSMD4	-0.140652	0.182235	0.367192	3.87999	Not significant	ns
ADAMTS17	-0.321833	0.13295	0.300242	3.68832	Not significant	ns
SPATA41	-0.325877	0.0700457	0.19629	1.86996	Not significant	ns
CERS3-AS1	-0.0622652	0.790927	0.885871	1.81291	Not significant	ns
CERS3	-0.425181	0.0639623	0.184992	4.9699	Not significant	ns
LINS1	0.0630668	0.410995	0.611935	4.89718	Not significant	ns
ASB7	-0.0891935	0.195541	0.384895	4.82868	Not significant	ns
ALDH1A3	-0.644428	0.00067881	0.0074905	5.40722	IS-Low	**
LRRK1	0.401965	0.000345041	0.00458394	5.04601	Not significant	ns
CHSY1	-0.219005	0.0267832	0.101822	5.55775	Not significant	ns
SELENOS	0.0107681	0.868794	0.930593	6.7656	Not significant	ns
SNRPA1	0.0158538	0.84057	0.915109	5.66958	Not significant	ns
PCSK6	-0.347931	0.0315139	0.113078	3.26394	Not significant	ns
TM2D3	-0.0213682	0.744771	0.857866	6.00873	Not significant	ns
POLR3K	0.020021	0.847436	0.918497	5.06884	Not significant	ns
SNRNP25	-0.204996	0.0861793	0.225876	4.8217	Not significant	ns
RHBDF1	-0.448855	9.81329e-05	0.00184396	4.6478	Not significant	ns
MPG	-0.206202	0.0137341	0.0641614	5.93943	Not significant	ns
NPRL3	-0.123271	0.15827	0.334996	4.56288	Not significant	ns
HBA2	0.224416	0.377806	0.581261	6.86454	Not significant	ns
HBA1	0.0179322	0.945922	0.971944	5.55518	Not significant	ns
LUC7L	0.0566412	0.415794	0.61661	6.32007	Not significant	ns
FAM234A	-0.11532	0.283564	0.487944	5.1518	Not significant	ns
AXIN1	-0.272839	0.0001599	0.00263149	5.39268	Not significant	ns
MRPL28	-0.135018	0.337397	0.541791	5.23315	Not significant	ns
NME4	-0.395297	0.00347293	0.0245525	5.06557	Not significant	ns
DECR2	-0.128516	0.255151	0.456313	3.77848	Not significant	ns
RAB11FIP3	-0.146582	0.178343	0.361741	4.39009	Not significant	ns
CAPN15	-0.0237798	0.761738	0.868806	5.6075	Not significant	ns
PIGQ	-0.112383	0.404402	0.606039	4.4432	Not significant	ns
RAB40C	-0.010304	0.942947	0.970064	3.97111	Not significant	ns
WFIKKN1	-0.253613	0.391633	0.594779	1.15848	Not significant	ns
METTL26	-0.0999337	0.378315	0.58159	5.13291	Not significant	ns
MCRIP2	0.0330343	0.842464	0.915976	4.07754	Not significant	ns
WDR90	-0.352932	0.00367253	0.0254969	5.35814	Not significant	ns
RHOT2	-0.0104678	0.895972	0.945025	6.89862	Not significant	ns
RHBDL1	-0.175659	0.418866	0.618748	2.88728	Not significant	ns
STUB1	-0.127166	0.238735	0.437288	5.40658	Not significant	ns
JMJD8	-0.105388	0.173634	0.355313	5.43379	Not significant	ns
WDR24	-0.103899	0.511032	0.695343	3.19041	Not significant	ns
FBXL16	0.0103194	0.947526	0.972674	4.1945	Not significant	ns
METRN	-0.0313054	0.871415	0.931839	2.95706	Not significant	ns
CCDC78	0.103725	0.700496	0.830445	1.43363	Not significant	ns
HAGHL	0.315708	0.111061	0.26636	4.0213	Not significant	ns
CIAO3	0.101413	0.416705	0.617061	4.53087	Not significant	ns
MSLN	-0.0699905	0.837793	0.91327	4.12724	Not significant	ns
RPUSD1	-0.182178	0.167165	0.346832	3.86263	Not significant	ns
CHTF18	-0.263238	0.0574128	0.171082	4.72151	Not significant	ns
LMF1	0.304274	0.0184963	0.0794657	3.81616	Not significant	ns
SOX8	0.149272	0.670201	0.808838	2.40457	Not significant	ns
SSTR5-AS1	-0.24435	0.577954	0.744378	1.80189	Not significant	ns
CACNA1H	-0.196261	0.369123	0.572992	1.83505	Not significant	ns
TPSB2	0.193534	0.355337	0.559669	4.63995	Not significant	ns
TPSAB1	0.0793426	0.737897	0.853659	3.6808	Not significant	ns
UBE2I	-0.255253	0.000151331	0.00253979	7.29308	Not significant	ns
RPS20P2	-0.114659	0.462308	0.655479	5.92569	Not significant	ns
BAIAP3	0.0622327	0.775474	0.876859	2.24568	Not significant	ns
TSR3	-0.0388869	0.739613	0.854573	5.68707	Not significant	ns
GNPTG	-0.0213537	0.716912	0.841163	6.09444	Not significant	ns
UNKL	0.0899672	0.328728	0.533532	5.43727	Not significant	ns
CCDC154	0.319054	0.161123	0.338894	2.15997	Not significant	ns
CLCN7	-0.0771212	0.495323	0.683057	5.66814	Not significant	ns
TELO2	-0.23091	0.112695	0.269042	4.23873	Not significant	ns
IFT140	-0.379877	0.0153531	0.0695211	3.02625	Not significant	ns
TMEM204	0.0191866	0.869424	0.93086	5.2281	Not significant	ns
CRAMP1	-0.153277	0.0224779	0.0904996	5.57946	Not significant	ns
JPT2	-0.227926	0.0113549	0.0564004	6.80612	Not significant	ns
MAPK8IP3	-0.20787	0.0665621	0.18972	5.43899	Not significant	ns
NME3	-0.0303151	0.769399	0.873491	5.71125	Not significant	ns
MRPS34	-0.131088	0.248798	0.448902	5.53656	Not significant	ns
EME2	0.182792	0.17352	0.355173	4.08192	Not significant	ns
SPSB3	-0.0915541	0.404513	0.606118	5.66198	Not significant	ns
NUBP2	-0.154638	0.13805	0.307834	5.21646	Not significant	ns
HAGH	-0.120164	0.153307	0.328586	5.55831	Not significant	ns
FAHD1	-0.116233	0.213165	0.4067	5.18586	Not significant	ns
MEIOB	-0.211172	0.698761	0.829477	1.998	Not significant	ns
HS3ST6	0.050601	0.889512	0.941047	1.85471	Not significant	ns
MSRB1	-0.158096	0.203801	0.395466	5.14292	Not significant	ns
RPL3L	0.617977	0.200308	0.390834	1.99791	Not significant	ns
NDUFB10	0.123248	0.296768	0.502104	6.4105	Not significant	ns
RPS2	-0.239843	0.0449096	0.144965	9.78993	Not significant	ns
SNHG9	0.0112525	0.928177	0.962322	4.93235	Not significant	ns
TBL3	-0.152664	0.184219	0.369529	4.02803	Not significant	ns
NOXO1	-0.159375	0.665105	0.805815	1.93975	Not significant	ns
GFER	0.0176445	0.861526	0.926585	4.00201	Not significant	ns
SYNGR3	-0.0268824	0.842727	0.916065	4.35699	Not significant	ns
ZNF598	-0.263796	0.00124852	0.0117809	6.52482	Not significant	ns
NPW	0.0024787	0.994084	0.996831	2.24201	Not significant	ns
NTHL1	0.0455273	0.728603	0.848154	3.82819	Not significant	ns
TSC2	-0.161488	0.15655	0.332868	6.16646	Not significant	ns
PKD1	-0.267256	0.0145805	0.0669857	5.57196	Not significant	ns
RAB26	0.0854908	0.682279	0.817972	3.00004	Not significant	ns
SNHG19	0.0650865	0.612799	0.771335	4.40632	Not significant	ns
TRAF7	-0.319709	8.86756e-05	0.00171706	6.65377	Not significant	ns
MLST8	-0.259729	0.0299048	0.109311	4.30964	Not significant	ns
BRICD5	-0.128211	0.447243	0.642187	2.72309	Not significant	ns
PGP	-0.012524	0.899768	0.947263	5.39281	Not significant	ns
E4F1	-0.137372	0.0979729	0.246087	5.18719	Not significant	ns
ECI1	-0.141797	0.139519	0.309707	5.89177	Not significant	ns
RNPS1	0.0196824	0.763342	0.870005	7.18065	Not significant	ns
ABCA3	0.161751	0.577744	0.744229	4.74458	Not significant	ns
ABCA17P	0.108262	0.680195	0.816695	4.49432	Not significant	ns
CCNF	-0.135387	0.341232	0.545648	4.96749	Not significant	ns
TEDC2	-0.444684	0.0051724	0.0326251	3.26823	Not significant	ns
TBC1D24	-0.0650907	0.596791	0.758697	4.7053	Not significant	ns
AMDHD2	-0.157286	0.118875	0.278001	5.39356	Not significant	ns
PDPK1	0.02287	0.692138	0.824474	6.36745	Not significant	ns
ERVK13-1	0.0471834	0.710138	0.836821	3.23096	Not significant	ns
KCTD5	-0.204815	0.00718896	0.0410156	6.16972	Not significant	ns
PRSS27	-0.390157	0.125268	0.288623	5.98029	Not significant	ns
SRRM2	0.0912207	0.0649891	0.186827	9.58255	Not significant	ns
ELOB	-0.0919465	0.265308	0.467232	7.48264	Not significant	ns
PRSS21	-0.234833	0.481915	0.671412	3.59992	Not significant	ns
EIF1P4	0.448161	0.628939	0.78226	0.792773	Not significant	ns
ZG16B	-0.255792	0.511275	0.695405	5.5543	Not significant	ns
PRSS22	-0.566112	0.00948458	0.0498055	6.23682	IS-Low	*
FLYWCH2	0.0035524	0.96511	0.980998	4.74493	Not significant	ns
FLYWCH1	-0.0215354	0.874392	0.932963	5.29323	Not significant	ns
KREMEN2	-0.140971	0.667811	0.807406	5.67877	Not significant	ns
PKMYT1	-0.450854	0.00298336	0.0220055	4.84244	Not significant	ns
PAQR4	-0.311661	0.0360902	0.124785	5.01683	Not significant	ns
TNFRSF12A	-1.39048	3.88509e-09	1.09639e-06	5.0154	IS-Low	****
HCFC1R1	-0.148966	0.173871	0.355496	5.81402	Not significant	ns
THOC6	-0.171054	0.0489984	0.153766	5.02045	Not significant	ns
BICDL2	-0.319076	0.0808002	0.216628	6.10747	Not significant	ns
MMP25-AS1	0.246521	0.0880091	0.229208	3.31412	Not significant	ns
MMP25	0.34005	0.025097	0.0971678	3.98519	Not significant	ns
IL32	0.308349	0.0434246	0.141664	5.91586	Not significant	ns
ZNF213-AS1	-0.115	0.275012	0.47836	3.79494	Not significant	ns
ZNF205	-0.0363228	0.867042	0.929958	2.65415	Not significant	ns
ZNF213	-0.264263	0.0220034	0.0890833	3.17818	Not significant	ns
ZNF200	-0.101162	0.1655	0.344659	4.49752	Not significant	ns
LINC00921	0.0570445	0.718552	0.842309	2.05892	Not significant	ns
ZNF263	-0.00416744	0.963133	0.980113	5.25136	Not significant	ns
TIGD7	0.103388	0.473598	0.66432	3.07094	Not significant	ns
ZNF75A	-0.039769	0.669737	0.808662	5.41425	Not significant	ns
ZSCAN32	-0.00849953	0.916083	0.955719	4.12821	Not significant	ns
ZNF174	-0.471082	1.67265e-05	0.000512867	3.01958	Not significant	ns
ZNF597	-0.0321748	0.792026	0.886629	2.91824	Not significant	ns
NAA60	-0.0811455	0.210708	0.404288	5.4299	Not significant	ns
CLUAP1	0.0151675	0.88299	0.937366	4.68975	Not significant	ns
NLRC3	0.82979	6.75581e-08	9.35926e-06	4.68405	IS-High	****
SLX4	0.0836566	0.409556	0.610687	3.86913	Not significant	ns
DNASE1	0.191333	0.117597	0.276085	4.70602	Not significant	ns
TRAP1	-0.186773	0.0230287	0.0920532	6.22718	Not significant	ns
CREBBP	-0.0476804	0.341617	0.545843	6.88449	Not significant	ns
ADCY9	-0.0196212	0.855992	0.92335	4.21789	Not significant	ns
SRL	0.475728	0.175928	0.358513	2.77701	Not significant	ns
LINC01569	0.496422	0.00682482	0.0394426	2.45583	Not significant	ns
TFAP4	-0.0903126	0.368077	0.571963	4.67012	Not significant	ns
GLIS2	-0.341694	0.032339	0.115413	3.85439	Not significant	ns
CORO7	0.29169	0.00296913	0.0219218	5.28507	Not significant	ns
VASN	-0.333803	0.00646831	0.0380581	4.84789	Not significant	ns
DNAJA3	-0.0990441	0.158632	0.335329	6.20119	Not significant	ns
NMRAL1	-0.0639727	0.57159	0.739868	4.85026	Not significant	ns
HMOX2	-0.0948869	0.461924	0.65512	4.77596	Not significant	ns
CDIP1	0.0359336	0.67959	0.816225	5.26306	Not significant	ns
UBALD1	-0.240371	0.0433167	0.141501	4.18857	Not significant	ns
MGRN1	-0.0917422	0.200442	0.390905	5.79077	Not significant	ns
NUDT16L1	0.0629416	0.491981	0.679817	4.80858	Not significant	ns
ANKS3	-0.166001	0.0566762	0.16945	4.3482	Not significant	ns
ZNF500	-0.0780657	0.417295	0.617404	4.99626	Not significant	ns
SMIM22	0.194728	0.468925	0.659949	4.7656	Not significant	ns
ROGDI	-0.0661539	0.524188	0.705342	4.97597	Not significant	ns
GLYR1	0.026631	0.588326	0.752392	6.88584	Not significant	ns
UBN1	0.105588	0.208039	0.400898	6.23358	Not significant	ns
PPL	-0.1922	0.272534	0.475461	8.04506	Not significant	ns
NAGPA	0.0555391	0.475908	0.666332	4.75739	Not significant	ns
ALG1	-0.0166418	0.844968	0.917258	4.74729	Not significant	ns
C16orf89	0.549424	0.141932	0.312615	1.17265	Not significant	ns
EEF2KMT	-0.101708	0.482942	0.672105	2.73175	Not significant	ns
RBFOX1	0.212503	0.596607	0.758653	2.00798	Not significant	ns
METTL22	-0.119797	0.310374	0.516015	3.50902	Not significant	ns
ABAT	0.0242863	0.85848	0.924653	4.46367	Not significant	ns
TMEM186	0.00570463	0.948565	0.973151	4.27169	Not significant	ns
PMM2	-0.548586	0.0475911	0.150746	4.56303	Not significant	ns
CARHSP1	-0.339686	0.000194047	0.00305168	6.9406	Not significant	ns
USP7	0.0137794	0.797938	0.889734	7.1979	Not significant	ns
RPL21P119	-0.141688	0.602155	0.762626	2.77916	Not significant	ns
GRIN2A	0.185705	0.611764	0.770596	4.07623	Not significant	ns
ATF7IP2	0.265923	0.0274301	0.103371	5.09745	Not significant	ns
EMP2	-0.180872	0.0624978	0.182034	8.91286	Not significant	ns
NUBP1	0.118688	0.106538	0.25989	5.1639	Not significant	ns
TVP23A	0.306056	0.175188	0.357322	1.98319	Not significant	ns
CIITA	0.491202	0.000225785	0.00336505	6.10737	Not significant	ns
DEXI	-0.0613115	0.427157	0.625987	4.80951	Not significant	ns
CLEC16A	-0.0157101	0.875899	0.933676	4.75934	Not significant	ns
RMI2	-0.0459058	0.723587	0.845609	6.23197	Not significant	ns
SOCS1	0.264712	0.0754718	0.206151	6.33275	Not significant	ns
LITAF	0.0952081	0.211686	0.405059	8.67713	Not significant	ns
SNN	-0.0497673	0.667619	0.80732	5.6549	Not significant	ns
TXNDC11	0.129824	0.124782	0.287897	6.56065	Not significant	ns
ZC3H7A	0.0930746	0.100672	0.25049	6.32893	Not significant	ns
RSL1D1	-0.0365499	0.653453	0.798787	6.48853	Not significant	ns
GSPT1	-0.1771	0.00249746	0.0195474	7.26525	Not significant	ns
TNFRSF17	0.697445	0.00046131	0.00563294	4.44089	IS-High	**
SNX29	0.016411	0.868303	0.930593	5.34949	Not significant	ns
CPPED1	0.138392	0.172723	0.354161	5.42143	Not significant	ns
SHISA9	1.16419	0.00803483	0.0446255	1.39377	IS-High	*
ERCC4	0.13664	0.0951824	0.240585	4.84633	Not significant	ns
MRTFB	-0.0506126	0.468651	0.659687	6.02764	Not significant	ns
MIR193BHG	-1.11121	2.3727e-07	2.23195e-05	4.49085	IS-Low	****
PARN	-0.0377609	0.618069	0.775015	5.67827	Not significant	ns
BFAR	-0.0490485	0.46511	0.657665	5.6886	Not significant	ns
NOMO1	-0.259717	0.0165531	0.0733717	5.65418	Not significant	ns
NPIPA1	-0.270318	0.0212669	0.0871668	4.88815	Not significant	ns
PDXDC1	-0.0196177	0.768169	0.872703	7.17816	Not significant	ns
NTAN1	-0.159953	0.0279827	0.104773	5.22994	Not significant	ns
RRN3	0.0191902	0.760434	0.86808	5.81972	Not significant	ns
NPIPP1	0.239451	0.614197	0.772065	3.60725	Not significant	ns
MPV17L	-0.00152634	0.995071	0.99723	2.75097	Not significant	ns
BMERB1	-0.117849	0.480027	0.669761	3.81154	Not significant	ns
MARF1	0.230597	0.000127785	0.00224543	6.27594	Not significant	ns
NDE1	0.0193384	0.864237	0.928492	5.54523	Not significant	ns
MYH11	0.0787006	0.705776	0.833578	4.9677	Not significant	ns
ABCC1	-0.137788	0.234845	0.432775	6.31761	Not significant	ns
XYLT1	-0.083717	0.540538	0.716969	4.39941	Not significant	ns
NOMO2	-1.04435	0.00108198	0.0105657	1.32451	IS-Low	*
RPS15A	0.0824449	0.292692	0.497584	9.56251	Not significant	ns
ARL6IP1	0.0789853	0.393736	0.596673	8.51457	Not significant	ns
SMG1	0.014058	0.794642	0.887928	6.70825	Not significant	ns
TMC7	-0.799782	0.000974092	0.0098371	2.03157	IS-Low	**
COQ7	-0.0933635	0.223965	0.419908	4.85588	Not significant	ns
ITPRIPL2	-0.102795	0.28453	0.489055	7.27583	Not significant	ns
SYT17	-0.3612	0.114525	0.271506	2.99358	Not significant	ns
TMC5	0.376633	0.226986	0.423694	2.916	Not significant	ns
GDE1	-0.0458815	0.549383	0.723679	6.54208	Not significant	ns
CCP110	-0.0771353	0.403013	0.604718	5.68098	Not significant	ns
VPS35L	0.135953	0.213444	0.406941	4.84592	Not significant	ns
KNOP1	0.121287	0.279493	0.483285	5.18063	Not significant	ns
IQCK	-0.300999	0.0187822	0.0802867	3.80472	Not significant	ns
GPRC5B	0.00977744	0.950128	0.974164	4.68592	Not significant	ns
GP2	-1.16108	0.0727756	0.201254	1.23989	Not significant	ns
ACSM3	0.363455	0.061184	0.17927	2.46068	Not significant	ns
THUMPD1	0.095584	0.0842683	0.222868	6.67415	Not significant	ns
ERI2	-0.148134	0.177849	0.361125	4.56892	Not significant	ns
REXO5	-0.297001	0.0581312	0.172817	2.96313	Not significant	ns
DCUN1D3	-0.450159	6.08742e-05	0.00130394	4.32289	Not significant	ns
LYRM1	0.291103	0.000721429	0.00784715	4.78483	Not significant	ns
CRYM	0.549742	0.0763872	0.208092	2.62262	Not significant	ns
NPIPB3	-0.898817	0.191623	0.379485	0.78752	Not significant	ns
METTL9	0.0231909	0.724817	0.846073	7.38021	Not significant	ns
IGSF6	0.620035	2.1728e-05	0.000627107	5.10201	IS-High	***
RRN3P1	0.828098	0.0541316	0.164817	2.60863	Not significant	ns
NPIPB4	0.313259	0.158388	0.335092	2.29294	Not significant	ns
UQCRC2	-0.0366121	0.478007	0.667921	7.60326	Not significant	ns
MOSMO	-0.0355619	0.609273	0.768585	5.91974	Not significant	ns
EEF2K	-0.00604527	0.945223	0.971544	6.01981	Not significant	ns
POLR3E	-0.0508467	0.488015	0.676508	5.98793	Not significant	ns
RRN3P3	-0.131977	0.177049	0.360076	4.57096	Not significant	ns
NPIPB5	-0.161722	0.686153	0.820744	2.14292	Not significant	ns
HS3ST2	0.38915	0.256139	0.457544	1.29976	Not significant	ns
USP31	0.132569	0.31048	0.516044	4.62558	Not significant	ns
SCNN1G	0.596546	0.0156172	0.070265	3.60073	Not significant	ns
SCNN1B	0.211623	0.24339	0.442552	4.62472	Not significant	ns
COG7	0.0285948	0.68213	0.817859	5.78272	Not significant	ns
GGA2	0.40728	4.60163e-05	0.0010656	6.85178	Not significant	ns
EARS2	-0.104399	0.298945	0.504834	4.27002	Not significant	ns
UBFD1	0.0529457	0.457091	0.650888	5.97268	Not significant	ns
NDUFAB1	-0.037046	0.547909	0.722532	7.77615	Not significant	ns
PALB2	-0.0615758	0.536872	0.714344	4.69524	Not significant	ns
DCTN5	-0.142574	0.0701237	0.196451	5.68543	Not significant	ns
PLK1	-0.258523	0.0213337	0.0873702	5.65021	Not significant	ns
ERN2	0.317395	0.488458	0.676877	2.20495	Not significant	ns
CHP2	0.332348	0.437857	0.63457	2.17895	Not significant	ns
PRKCB	0.899457	7.38001e-07	5.1589e-05	6.8142	IS-High	****
RBBP6	0.14556	0.0174399	0.0762821	7.14539	Not significant	ns
TNRC6A	0.155876	0.0192911	0.0817952	7.69541	Not significant	ns
ARHGAP17	0.137629	0.0643955	0.18572	6.32033	Not significant	ns
LINC02175	0.201912	0.363278	0.566863	2.08118	Not significant	ns
LCMT1	-0.233136	0.00412855	0.0276793	5.08603	Not significant	ns
ZKSCAN2	-0.0111474	0.932855	0.964304	2.63359	Not significant	ns
ZKSCAN2-DT	0.354902	0.00324463	0.0234002	3.77662	Not significant	ns
HS3ST4	0.576333	0.15217	0.326976	2.89302	Not significant	ns
LINC02195	0.51602	0.0485902	0.152768	1.74829	Not significant	ns
KDM8	0.159045	0.239801	0.438432	2.68138	Not significant	ns
NSMCE1	0.165691	0.0199238	0.083413	5.3792	Not significant	ns
IL4R	-0.15949	0.124153	0.286966	7.09227	Not significant	ns
IL21R	0.835585	5.32452e-07	3.93885e-05	4.66469	IS-High	****
GTF3C1	-0.0767832	0.327354	0.532694	6.2282	Not significant	ns
XPO6	0.042386	0.510448	0.694963	6.54292	Not significant	ns
SBK1	-0.057185	0.740612	0.854884	3.61423	Not significant	ns
APOBR	0.46937	0.000183077	0.0029275	3.43339	Not significant	ns
NUPR1	0.419918	0.13394	0.301763	6.28388	Not significant	ns
SGF29	0.0266792	0.814216	0.899778	3.68152	Not significant	ns
SULT1A1	0.508977	0.281948	0.485975	3.73517	Not significant	ns
ATXN2L	-0.134986	0.0192307	0.0817442	7.53225	Not significant	ns
TUFM	-0.114246	0.206147	0.398529	6.65412	Not significant	ns
SH2B1	-0.0531116	0.462979	0.655959	6.3925	Not significant	ns
ATP2A1	0.59698	0.116195	0.274089	3.68287	Not significant	ns
ATP2A1-AS1	-0.243706	0.236992	0.435385	2.22486	Not significant	ns
RABEP2	0.150476	0.122363	0.283948	5.18482	Not significant	ns
CD19	0.931116	0.000572911	0.00663924	5.65762	IS-High	**
NFATC2IP	0.00945828	0.889864	0.941214	7.82764	Not significant	ns
SPNS1	0.107728	0.627916	0.78183	2.45436	Not significant	ns
LAT	0.333443	0.0887984	0.230449	2.48207	Not significant	ns
RRN3P2	0.16287	0.506104	0.691396	2.82263	Not significant	ns
NPIPB12	0.362739	0.490417	0.678651	2.32638	Not significant	ns
SPN	0.796525	3.29262e-08	5.90309e-06	6.10258	IS-High	****
QPRT	0.133208	0.446319	0.641252	3.21717	Not significant	ns
C16orf54	0.63081	0.000205811	0.00315427	4.56505	IS-High	**
KIF22	-0.0662207	0.522257	0.703871	6.45747	Not significant	ns
MAZ	-0.250228	0.00671584	0.0389994	7.00267	Not significant	ns
PRRT2	0.145229	0.477469	0.667537	2.60537	Not significant	ns
PAGR1	0.0554559	0.690974	0.823856	3.81348	Not significant	ns
MVP	-0.054027	0.603301	0.763264	6.53142	Not significant	ns
CDIPT	-0.136926	0.0440179	0.143117	5.89485	Not significant	ns
SEZ6L2	-0.299133	0.100026	0.249394	4.74483	Not significant	ns
ASPHD1	-0.651218	0.051759	0.159796	1.2728	Not significant	ns
KCTD13	-0.0424389	0.641045	0.790747	4.8142	Not significant	ns
TMEM219	0.197973	0.010153	0.0524123	6.59879	Not significant	ns
TAOK2	0.0132641	0.853107	0.921629	5.7808	Not significant	ns
HIRIP3	-0.139264	0.175032	0.357115	4.81645	Not significant	ns
INO80E	-0.0159583	0.864701	0.928526	5.62538	Not significant	ns
DOC2A	-0.841914	0.0173469	0.0758969	1.81325	Not significant	ns
PPP4C	-0.0170648	0.828788	0.907798	7.20567	Not significant	ns
TBX6	0.100299	0.561901	0.732679	3.45117	Not significant	ns
YPEL3	0.0986844	0.315617	0.521663	6.18937	Not significant	ns
GDPD3	0.041805	0.801622	0.89239	4.21756	Not significant	ns
MAPK3	-0.248732	0.0215138	0.0878246	5.3268	Not significant	ns
CORO1A	1.13671	0.00109879	0.0106925	2.3803	IS-High	*
NPIPB13	0.492966	0.243284	0.442412	1.21353	Not significant	ns
CD2BP2	-0.0653784	0.341926	0.546071	6.02501	Not significant	ns
TBC1D10B	-0.00149614	0.985872	0.992122	5.85863	Not significant	ns
ZNF48	0.0859187	0.436866	0.633939	3.24101	Not significant	ns
ZNF771	-0.114618	0.37818	0.581543	3.16561	Not significant	ns
DCTPP1	-0.124667	0.138427	0.308315	5.99257	Not significant	ns
SEPHS2	0.14442	0.0409602	0.136031	6.2073	Not significant	ns
ITGAL	0.84221	3.5652e-08	6.03668e-06	5.61072	IS-High	****
ZNF768	-0.154363	0.145227	0.31702	4.97114	Not significant	ns
ZNF747	0.046837	0.640192	0.790142	3.75744	Not significant	ns
ZNF764	0.109918	0.345286	0.549938	3.0364	Not significant	ns
ZNF688	0.10676	0.136427	0.305242	5.05569	Not significant	ns
ZNF785	-0.0467213	0.592919	0.755707	4.40555	Not significant	ns
ZNF689	0.207409	0.0148366	0.0677744	4.05302	Not significant	ns
PRR14	-0.0209223	0.76958	0.873533	6.30318	Not significant	ns
FBRS	0.114334	0.108649	0.262684	6.43163	Not significant	ns
SRCAP	-0.0115671	0.923361	0.959829	3.0528	Not significant	ns
PHKG2	-0.0780203	0.481772	0.671274	5.00727	Not significant	ns
RNF40	-0.0982889	0.264528	0.466405	5.41261	Not significant	ns
ZNF629	-0.260305	0.0231813	0.0923796	3.91434	Not significant	ns
BCL7C	-0.0554742	0.581906	0.747444	5.3743	Not significant	ns
MIR762HG	0.0615129	0.662021	0.803788	2.65473	Not significant	ns
CTF1	-0.400619	0.01329	0.0627081	3.03508	Not significant	ns
FBXL19-AS1	-0.225997	0.374087	0.577755	1.85694	Not significant	ns
FBXL19	-0.3163	0.0198974	0.0833545	4.16835	Not significant	ns
ORAI3	0.12701	0.181336	0.366108	4.68864	Not significant	ns
SETD1A	-0.239944	0.000952224	0.0096652	5.10156	Not significant	ns
HSD3B7	0.0605399	0.68732	0.821625	3.49388	Not significant	ns
STX4	-0.0230242	0.80524	0.894821	5.79546	Not significant	ns
ZNF668	-0.165784	0.154674	0.33017	3.09943	Not significant	ns
ZNF646	0.114052	0.163716	0.342607	4.44609	Not significant	ns
VKORC1	-0.202195	0.0162466	0.0722655	5.5156	Not significant	ns
BCKDK	-0.163681	0.0262379	0.100387	5.38703	Not significant	ns
KAT8	0.0998486	0.172872	0.35442	5.16086	Not significant	ns
PRSS8	-0.209802	0.231392	0.429124	5.46588	Not significant	ns
PRSS36	0.242893	0.172685	0.354161	2.56102	Not significant	ns
FUS	-0.00623471	0.906006	0.950201	9.09666	Not significant	ns
PYCARD	0.303436	0.02123	0.0870859	6.1706	Not significant	ns
TRIM72	0.0917757	0.804564	0.894465	2.64807	Not significant	ns
PYDC1	1.14453	0.0618897	0.180539	2.10403	Not significant	ns
ITGAM	0.364879	0.0565863	0.169414	5.06525	Not significant	ns
ITGAX	0.260104	0.0431684	0.141218	5.99773	Not significant	ns
COX6A2	0.423538	0.371872	0.575617	3.61822	Not significant	ns
ARMC5	-0.103711	0.423851	0.622799	3.50432	Not significant	ns
TGFB1I1	-0.365198	0.00788133	0.0440262	4.60965	Not significant	ns
CLUHP3	0.442333	0.359964	0.563424	4.19987	Not significant	ns
ZNF267	0.131446	0.102301	0.25329	5.39739	Not significant	ns
SLC6A10P	0.106586	0.887118	0.939654	0.957435	Not significant	ns
SHCBP1	-0.271674	0.0132162	0.0624973	4.62993	Not significant	ns
VPS35	-0.141901	0.0156762	0.070386	7.52767	Not significant	ns
ORC6	-0.367553	0.000400031	0.0050506	5.62273	Not significant	ns
MYLK3	0.700587	0.0732613	0.202105	2.22621	Not significant	ns
C16orf87	-0.148753	0.144489	0.315883	4.55245	Not significant	ns
GPT2	-0.0660096	0.695838	0.827366	5.74564	Not significant	ns
DNAJA2	0.119961	0.152758	0.32801	6.20444	Not significant	ns
NETO2	-0.516334	0.000679389	0.00749147	5.25466	IS-Low	**
ITFG1	-0.116923	0.0654331	0.187855	6.33171	Not significant	ns
PHKB	0.0496495	0.503841	0.690037	6.28178	Not significant	ns
LONP2	-0.0452301	0.463634	0.656629	6.71597	Not significant	ns
SIAH1	-0.349414	8.9245e-06	0.000323811	5.72385	Not significant	ns
CBLN1	0.622298	0.0382932	0.130083	1.70283	Not significant	ns
ZNF423	-0.308566	0.0926846	0.236783	2.99339	Not significant	ns
CNEP1R1	-0.19174	0.0262942	0.100476	4.66434	Not significant	ns
HEATR3	-0.0985257	0.213089	0.40662	4.89329	Not significant	ns
TENT4B	0.196611	0.026541	0.101165	5.80402	Not significant	ns
ADCY7	0.29135	0.00904404	0.0482739	6.48045	Not significant	ns
BRD7	-0.0296102	0.721317	0.844122	5.45634	Not significant	ns
NKD1	-0.217348	0.2227	0.418646	2.8779	Not significant	ns
SNX20	0.667313	7.32331e-06	0.000280402	5.11116	IS-High	***
NOD2	-0.44691	0.0030168	0.0221557	3.66158	Not significant	ns
CYLD	0.31607	0.00058972	0.00675695	7.00376	Not significant	ns
TOX3	-0.396166	0.40377	0.605377	1.36996	Not significant	ns
CHD9	0.0225935	0.776701	0.87745	6.78629	Not significant	ns
RBL2	0.100571	0.200729	0.391215	7.08978	Not significant	ns
AKTIP	-0.0251187	0.813065	0.899274	4.15095	Not significant	ns
RPGRIP1L	-0.459366	4.00725e-05	0.000970142	3.20575	Not significant	ns
FTO	-0.153216	0.0658052	0.188412	5.02968	Not significant	ns
IRX3	-0.370596	0.00135829	0.012583	6.69598	Not significant	ns
CRNDE	-0.407762	0.000406677	0.00511333	6.19449	Not significant	ns
IRX5	-0.164443	0.39265	0.59562	4.54441	Not significant	ns
IRX6	0.158391	0.594494	0.75704	2.74811	Not significant	ns
MMP2	-0.57742	0.00218161	0.0177215	7.42932	IS-Low	*
MMP2-AS1	0.926115	0.0141394	0.0654328	1.57992	Not significant	ns
LPCAT2	-0.0595923	0.513978	0.697649	5.21201	Not significant	ns
CAPNS2	-0.53487	0.0235993	0.0935192	4.46566	Not significant	ns
GNAO1	0.0768426	0.635749	0.787337	2.79578	Not significant	ns
AMFR	0.0441041	0.595966	0.758323	6.44846	Not significant	ns
NUDT21	-0.100883	0.309949	0.515532	7.28724	Not significant	ns
OGFOD1	-0.169215	0.0192477	0.0817442	5.17443	Not significant	ns
BBS2	-0.175583	0.0958293	0.241979	5.18899	Not significant	ns
MT3	0.614824	0.125574	0.289285	1.53856	Not significant	ns
MT2A	-0.977512	5.90293e-08	8.40699e-06	9.48379	IS-Low	****
MT1L	0.224519	0.610942	0.769815	2.21134	Not significant	ns
MT1E	-0.569447	0.0109269	0.0551011	7.21952	Not significant	ns
MT1M	-0.333621	0.113142	0.269638	4.61499	Not significant	ns
MT1A	0.0370019	0.908662	0.951429	2.54201	Not significant	ns
MT1F	-0.325887	0.00524388	0.032926	4.70698	Not significant	ns
MT1G	-0.389751	0.141495	0.312239	5.35905	Not significant	ns
MT1H	-0.230231	0.477318	0.667534	3.47505	Not significant	ns
MT1X	-0.318518	0.0801722	0.215361	8.11514	Not significant	ns
NUP93	-0.187209	0.0117581	0.0576887	6.59675	Not significant	ns
HERPUD1	0.315467	0.00511843	0.0323785	7.94729	Not significant	ns
CETP	0.708676	0.0351373	0.122474	1.84126	Not significant	ns
NLRC5	0.54871	1.2928e-06	7.81787e-05	6.71209	IS-High	****
CPNE2	-0.317512	0.00901854	0.0482223	4.96417	Not significant	ns
RSPRY1	0.0646887	0.355119	0.559461	5.89094	Not significant	ns
ARL2BP	-0.0476161	0.517506	0.700516	6.35118	Not significant	ns
PLLP	-0.0161736	0.914116	0.954611	3.98325	Not significant	ns
CCL22	0.366488	0.0245372	0.0956999	4.15595	Not significant	ns
CX3CL1	0.0858794	0.610455	0.769519	6.12643	Not significant	ns
CCL17	0.501537	0.0334008	0.118069	2.45667	Not significant	ns
CIAPIN1	-0.147176	0.0794056	0.213716	5.11463	Not significant	ns
COQ9	-0.268164	0.0107088	0.054397	3.98315	Not significant	ns
POLR2C	-0.244174	0.000218575	0.00329137	6.35074	Not significant	ns
DOK4	-0.628047	2.39231e-06	0.000116474	4.00798	IS-Low	***
CCDC102A	-0.0650472	0.615055	0.772634	3.13108	Not significant	ns
ADGRG5	0.667593	0.000354946	0.00465893	3.1608	IS-High	**
ADGRG1	-0.280474	0.0154735	0.0698669	6.92667	Not significant	ns
ADGRG3	-0.88238	0.00348921	0.0246167	1.73165	IS-Low	*
KATNB1	-0.252116	0.0361414	0.124785	3.59557	Not significant	ns
KIFC3	-0.918083	8.45731e-08	1.08303e-05	5.19214	IS-Low	****
CNGB1	-0.159017	0.649463	0.796426	1.2587	Not significant	ns
ZNF319	-0.118634	0.263736	0.465763	3.85978	Not significant	ns
USB1	-0.274519	0.00245966	0.0193011	6.02623	Not significant	ns
MMP15	-0.420299	0.0110794	0.0555573	3.30824	Not significant	ns
CFAP20	-0.206693	0.00449314	0.0295261	5.84358	Not significant	ns
CSNK2A2	-0.266275	0.000378821	0.0048675	6.05075	Not significant	ns
GINS3	-0.343365	0.00376725	0.0259276	4.70747	Not significant	ns
NDRG4	-0.747772	0.000169831	0.00276797	4.38546	IS-Low	**
SETD6	-0.149309	0.0881525	0.229398	5.11389	Not significant	ns
CNOT1	-0.0597579	0.367901	0.571853	7.21899	Not significant	ns
SLC38A7	-0.181078	0.0938309	0.238673	4.69947	Not significant	ns
GOT2	-0.268423	0.0146526	0.0671515	6.20208	Not significant	ns
RPS27AP16	0.272062	0.651195	0.797643	7.17152	Not significant	ns
CDH8	-0.039281	0.910744	0.952693	1.56097	Not significant	ns
CDH11	-0.588654	0.000594091	0.00679681	6.06567	IS-Low	**
CDH5	-0.122748	0.323681	0.529437	4.51934	Not significant	ns
TK2	-0.035685	0.686696	0.821072	4.60338	Not significant	ns
CKLF	-0.0904782	0.302059	0.508067	6.21798	Not significant	ns
CMTM3	-0.0667624	0.522442	0.703948	5.59354	Not significant	ns
CMTM4	-0.579122	9.94202e-07	6.46831e-05	4.79291	IS-Low	****
DYNC1LI2	-0.140138	0.017118	0.0751904	7.3207	Not significant	ns
NAE1	-0.111942	0.171166	0.351964	6.23173	Not significant	ns
PDP2	-0.174456	0.0929917	0.23737	4.53842	Not significant	ns
RRAD	-1.07019	3.94234e-06	0.000173134	5.41513	IS-Low	***
CIAO2B	-0.319626	0.000313271	0.00423222	6.22711	Not significant	ns
CES2	-0.415984	0.00430706	0.0285619	6.78333	Not significant	ns
CES3	-0.0712047	0.818169	0.902111	2.31006	Not significant	ns
CES4A	-0.273607	0.0984197	0.246802	2.83582	Not significant	ns
CBFB	-0.0999013	0.178135	0.361561	6.51888	Not significant	ns
B3GNT9	-0.271079	0.0165136	0.0732607	4.47912	Not significant	ns
TRADD	0.0998663	0.280817	0.48475	5.2889	Not significant	ns
HSF4	-0.401835	0.00385815	0.0263534	4.10681	Not significant	ns
E2F4	-0.0557382	0.454417	0.648481	6.45029	Not significant	ns
ELMO3	-0.137164	0.405041	0.606447	4.38671	Not significant	ns
TMEM208	-0.0920894	0.286321	0.490584	5.1536	Not significant	ns
FHOD1	-0.179233	0.0844921	0.223266	4.8835	Not significant	ns
PLEKHG4	-0.480816	0.000227444	0.00338148	5.30955	Not significant	ns
TPPP3	-0.622611	0.00108555	0.0105908	4.13319	IS-Low	*
ZDHHC1	-0.705099	1.68055e-07	1.70732e-05	3.11363	IS-Low	****
HSD11B2	-0.543832	0.00376859	0.0259276	3.59918	IS-Low	*
ATP6V0D1	0.0422173	0.667902	0.807406	6.41035	Not significant	ns
RIPOR1	-0.0154671	0.874198	0.932963	5.15108	Not significant	ns
CTCF	0.0652247	0.264082	0.466064	6.04467	Not significant	ns
CARMIL2	0.761854	3.98686e-05	0.000967447	3.67112	IS-High	***
ACD	-0.112661	0.190178	0.377717	4.55799	Not significant	ns
PARD6A	-0.107733	0.567228	0.736405	2.27581	Not significant	ns
ENKD1	-0.389751	0.00146181	0.0132524	4.10967	Not significant	ns
C16orf86	-0.177924	0.373051	0.576857	1.77762	Not significant	ns
GFOD2	-0.232654	0.0236023	0.0935192	4.90097	Not significant	ns
RANBP10	-0.0398206	0.550381	0.724289	5.08768	Not significant	ns
CENPT	-0.337693	0.00489103	0.0314093	5.15755	Not significant	ns
THAP11	-0.0763863	0.275692	0.479378	5.90128	Not significant	ns
NUTF2	-0.222536	0.00738608	0.0419049	6.48525	Not significant	ns
PSKH1	-0.12508	0.127598	0.292621	4.47185	Not significant	ns
LCAT	-0.460488	0.00429312	0.0285193	3.70682	Not significant	ns
SLC12A4	-0.41734	9.19174e-05	0.00176414	4.31227	Not significant	ns
DPEP2	0.502685	0.00814743	0.045083	2.91763	IS-High	*
DUS2	0.105714	0.356379	0.560381	4.01916	Not significant	ns
DDX28	-0.147322	0.15326	0.328531	4.24751	Not significant	ns
NFATC3	0.186477	0.0085783	0.046571	5.3282	Not significant	ns
ESRP2	-0.240846	0.177276	0.360393	4.72737	Not significant	ns
PLA2G15	0.0501497	0.681884	0.817757	3.77712	Not significant	ns
SLC7A6	0.364588	0.000199628	0.00309789	5.67274	Not significant	ns
SLC7A6OS	0.220349	0.00179561	0.0153641	4.83695	Not significant	ns
PRMT7	0.0909105	0.221307	0.416872	4.79857	Not significant	ns
SMPD3	0.779442	8.19841e-05	0.00163314	2.57971	IS-High	**
ZFP90	-0.118774	0.150041	0.324002	4.84624	Not significant	ns
CDH3	-0.562029	0.00131666	0.0122495	7.33381	IS-Low	*
CDH1	-0.31352	0.0111898	0.0558536	8.27261	Not significant	ns
FTLP14	-0.0786404	0.819774	0.903227	1.36784	Not significant	ns
TANGO6	-0.0791229	0.460431	0.654013	3.18558	Not significant	ns
HAS3	-0.46699	0.0491729	0.154155	5.78769	Not significant	ns
UTP4	-0.205846	0.0164439	0.0730154	5.51369	Not significant	ns
SNTB2	-0.105431	0.106428	0.259705	6.41253	Not significant	ns
VPS4A	0.137243	0.0707715	0.197797	6.09175	Not significant	ns
COG8	-0.0231409	0.768748	0.872999	4.63317	Not significant	ns
NIP7	-0.196578	0.0333969	0.118069	5.5755	Not significant	ns
TERF2	-0.0229814	0.77522	0.876847	5.12744	Not significant	ns
CYB5B	-0.18245	0.0145738	0.0669753	6.53315	Not significant	ns
NFAT5	-0.0255129	0.857018	0.92402	4.88073	Not significant	ns
NQO1	-0.426063	0.0816022	0.217973	6.46997	Not significant	ns
NOB1	-0.238299	0.00584229	0.0354845	5.56721	Not significant	ns
WWP2	0.148578	0.0715144	0.199124	4.69863	Not significant	ns
PDPR	-0.0331291	0.725146	0.846389	6.12172	Not significant	ns
SMG1P7	0.177614	0.159043	0.335966	3.19577	Not significant	ns
EXOSC6	-0.2132	0.00142144	0.0130237	6.50976	Not significant	ns
DDX19B	-0.109313	0.162059	0.340215	5.01714	Not significant	ns
DDX19A	-0.189326	0.00366353	0.0254601	5.68328	Not significant	ns
ST3GAL2	0.0609743	0.509607	0.69419	5.14132	Not significant	ns
FCSK	0.118674	0.263788	0.465801	3.89669	Not significant	ns
COG4	0.0478065	0.646982	0.795192	5.51715	Not significant	ns
SF3B3	-0.161647	0.0139049	0.0646422	6.76401	Not significant	ns
IL34	0.174809	0.230614	0.428132	3.60328	Not significant	ns
MTSS2	-0.406894	0.00154434	0.0138111	4.93816	Not significant	ns
VAC14	-0.0549129	0.497826	0.684753	5.12748	Not significant	ns
VAC14-AS1	1.99403	0.0141142	0.0653361	0.9721	Not significant	ns
CMTR2	-0.0722412	0.351632	0.555806	5.48909	Not significant	ns
CALB2	-0.159681	0.609389	0.768616	1.73296	Not significant	ns
ZNF19	-0.124984	0.477725	0.667764	1.76691	Not significant	ns
MARVELD3	-0.295398	0.0269251	0.102178	4.91426	Not significant	ns
PHLPP2	0.115435	0.297581	0.502976	3.58164	Not significant	ns
AP1G1	-0.0486912	0.381283	0.584721	6.66819	Not significant	ns
SNORD71	1.13465	0.00199981	0.0166792	1.87186	IS-High	*
ATXN1L	-0.194362	0.0401546	0.13409	5.18519	Not significant	ns
IST1	-0.0737556	0.268262	0.470593	7.01768	Not significant	ns
ZNF821	0.0117793	0.926881	0.961587	3.18087	Not significant	ns
DHODH	-0.257055	0.0196593	0.0828142	3.53752	Not significant	ns
TXNL4B	-0.214864	0.036488	0.125545	4.15198	Not significant	ns
DHX38	-0.241996	0.0009116	0.0093548	5.61838	Not significant	ns
LINC01572	-0.313649	0.133405	0.300867	3.44391	Not significant	ns
ZFHX3	-0.318845	0.00205565	0.0169786	6.73072	Not significant	ns
PSMD7	-0.24257	3.91935e-05	0.000955631	7.22356	Not significant	ns
NPIPB15	0.17256	0.650299	0.797064	1.848	Not significant	ns
GLG1	-0.0374497	0.52711	0.70765	7.27001	Not significant	ns
RFWD3	-0.298816	0.000581813	0.00669151	5.92107	Not significant	ns
MLKL	0.174399	0.130627	0.297187	4.91999	Not significant	ns
FA2H	0.0161392	0.940062	0.968347	3.44694	Not significant	ns
WDR59	-0.135994	0.0417761	0.137798	6.28461	Not significant	ns
ZNRF1	0.0723731	0.344886	0.549589	6.33754	Not significant	ns
LDHD	-0.239638	0.3574	0.561313	2.14893	Not significant	ns
ZFP1	-0.335488	0.000448627	0.0055069	3.49704	Not significant	ns
BCAR1	-0.491739	2.06099e-05	0.000601676	5.95897	Not significant	ns
CFDP1	-0.173219	0.0342434	0.120151	6.01499	Not significant	ns
TMEM170A	0.0254525	0.721584	0.84431	5.9462	Not significant	ns
CHST6	0.0592389	0.853718	0.921909	2.51908	Not significant	ns
TMEM231	-0.204607	0.173211	0.354876	3.09969	Not significant	ns
GABARAPL2	-0.142471	0.0385052	0.13057	6.8997	Not significant	ns
ADAT1	-0.120326	0.154807	0.330361	4.98616	Not significant	ns
TERF2IP	0.0820128	0.233371	0.431282	6.73556	Not significant	ns
RPL18P13	-0.196516	0.707469	0.834809	3.68807	Not significant	ns
MON1B	0.0521509	0.440086	0.636361	6.40495	Not significant	ns
SYCE1L	-0.358757	0.0921442	0.236037	2.49063	Not significant	ns
ADAMTS18	-0.10158	0.755766	0.864727	1.70378	Not significant	ns
WWOX	0.025847	0.839128	0.913913	4.12878	Not significant	ns
MAF	0.0234957	0.835573	0.911932	8.01625	Not significant	ns
CDYL2	0.167503	0.213594	0.407073	3.8603	Not significant	ns
CMC2	-0.162234	0.0471997	0.150069	5.88439	Not significant	ns
CENPN	-0.354837	0.00653932	0.0383276	4.45057	Not significant	ns
ATMIN	-0.021951	0.719522	0.842945	6.14516	Not significant	ns
GCSH	-0.201002	0.237083	0.435448	2.29929	Not significant	ns
GAN	-0.505541	0.134129	0.302053	5.22251	Not significant	ns
CMIP	-0.358473	4.62903e-05	0.0010672	7.97181	Not significant	ns
PLCG2	0.532761	0.000520168	0.00615438	5.57775	IS-High	**
SDR42E1	-0.271707	0.0201197	0.0840013	4.47653	Not significant	ns
HSD17B2	-0.642164	0.0202509	0.0844102	1.90369	Not significant	ns
MPHOSPH6	-0.223308	0.0200521	0.0838651	6.0947	Not significant	ns
CDH13	-1.15911	6.58915e-10	2.9533e-07	4.7229	IS-Low	****
HSBP1	-0.166589	0.0504496	0.15693	7.49352	Not significant	ns
MLYCD	0.28323	0.103282	0.254862	3.76521	Not significant	ns
OSGIN1	-0.172036	0.479857	0.669626	2.39857	Not significant	ns
MBTPS1	-0.0160007	0.812959	0.89923	6.49282	Not significant	ns
HSDL1	-0.0873083	0.342049	0.546126	4.89185	Not significant	ns
DNAAF1	-0.094103	0.778552	0.878297	1.82608	Not significant	ns
TAF1C	-0.166528	0.094349	0.239285	5.60676	Not significant	ns
WFDC1	-0.498414	0.015996	0.0714427	2.08371	Not significant	ns
ATP2C2	-0.59978	0.0694264	0.195309	2.85918	Not significant	ns
ATP2C2-AS1	-0.641263	0.0420601	0.138384	1.29178	Not significant	ns
MEAK7	-0.588136	6.26701e-06	0.000246142	5.05445	IS-Low	***
COTL1	0.544197	7.56681e-06	0.000286131	8.34135	IS-High	***
KLHL36	-0.048658	0.53392	0.712256	6.00633	Not significant	ns
USP10	0.00649541	0.935986	0.966236	5.943	Not significant	ns
CRISPLD2	-0.437337	0.00864987	0.0468094	5.41754	Not significant	ns
ZDHHC7	-0.107328	0.0890047	0.230749	6.40249	Not significant	ns
KIAA0513	0.186362	0.127691	0.292658	4.64819	Not significant	ns
GSE1	0.0070184	0.935802	0.966172	6.52051	Not significant	ns
GINS2	-0.353428	0.00512438	0.0324027	4.96597	Not significant	ns
C16orf74	-0.563828	0.000924245	0.00945204	4.66969	IS-Low	**
EMC8	-0.18968	0.00759865	0.0428556	5.59065	Not significant	ns
COX4I1	0.0259789	0.758227	0.866683	8.14622	Not significant	ns
IRF8	0.817454	2.68741e-06	0.000127979	6.62144	IS-High	***
FENDRR	-0.250989	0.349875	0.55463	1.74705	Not significant	ns
FOXF1	0.369383	0.0273448	0.103197	3.80721	Not significant	ns
MTHFSD	0.0426167	0.637019	0.787821	4.55321	Not significant	ns
FOXC2	-0.375909	0.194407	0.383206	4.20715	Not significant	ns
FOXL1	-0.570555	0.0208026	0.0858641	1.90769	Not significant	ns
LINC02188	-0.705975	0.0576501	0.171722	1.63962	Not significant	ns
FBXO31	0.107597	0.303014	0.50883	4.22093	Not significant	ns
MAP1LC3B	-0.0641922	0.316081	0.521803	6.829	Not significant	ns
ZCCHC14	-0.3614	6.48067e-05	0.00136785	5.73172	Not significant	ns
JPH3	-0.785965	0.381541	0.584724	0.455616	Not significant	ns
KLHDC4	0.10691	0.251544	0.451882	4.91688	Not significant	ns
SLC7A5	-0.879105	1.75654e-06	9.3319e-05	5.69011	IS-Low	****
BANP	-0.00844895	0.911034	0.95293	5.03811	Not significant	ns
ZNF469	-0.928194	2.70579e-06	0.000128044	3.35021	IS-Low	***
ZFPM1	-0.193918	0.145999	0.318203	3.03729	Not significant	ns
ZC3H18	-0.0653192	0.370639	0.574292	5.22026	Not significant	ns
CYBA	0.411355	0.00310378	0.0226317	7.49028	Not significant	ns
MVD	-0.197723	0.158056	0.334856	4.57943	Not significant	ns
SNAI3	0.958101	1.81623e-06	9.54397e-05	2.16245	IS-High	****
RNF166	0.419347	0.000126555	0.00222957	5.63865	Not significant	ns
CTU2	-0.0491947	0.640096	0.790142	3.7696	Not significant	ns
PIEZO1	-0.327973	0.00471864	0.030609	5.94624	Not significant	ns
CDT1	-0.343891	0.0207366	0.0857543	4.68083	Not significant	ns
APRT	-0.0652409	0.472645	0.663766	6.58772	Not significant	ns
GALNS	-0.216366	0.0157806	0.0707296	5.04524	Not significant	ns
TRAPPC2L	0.088388	0.339818	0.54415	5.10642	Not significant	ns
CBFA2T3	0.638188	3.8683e-05	0.000949442	4.02318	IS-High	***
ACSF3	0.0788162	0.445961	0.641035	4.23759	Not significant	ns
ZNF778	-0.318527	0.0128135	0.0611731	3.15323	Not significant	ns
ANKRD11	0.224538	0.0307716	0.111517	6.94324	Not significant	ns
SPG7	-0.0242119	0.741518	0.855477	7.26338	Not significant	ns
RPL13	0.244033	0.0210887	0.0866226	9.37863	Not significant	ns
CPNE7	-0.793418	0.00477656	0.0308825	2.14706	IS-Low	*
DPEP1	-0.0693205	0.817807	0.901957	1.36301	Not significant	ns
CHMP1A	-0.17327	0.048101	0.151825	6.09893	Not significant	ns
SPATA33	-0.036996	0.752632	0.863266	3.42044	Not significant	ns
CDK10	-0.133282	0.234916	0.432775	5.72356	Not significant	ns
SPATA2L	0.00377969	0.983831	0.99105	1.91298	Not significant	ns
VPS9D1	-0.00769925	0.962586	0.979752	4.83536	Not significant	ns
VPS9D1-AS1	-1.24084	0.000622894	0.00702091	1.53207	IS-Low	**
ZNF276	0.13962	0.124473	0.287488	5.71387	Not significant	ns
FANCA	-0.227664	0.0402748	0.134358	5.35706	Not significant	ns
SPIRE2	-0.150818	0.443555	0.639451	3.47204	Not significant	ns
TCF25	0.183149	0.0823319	0.219338	7.47935	Not significant	ns
MC1R	-0.0539447	0.764285	0.870734	2.81721	Not significant	ns
DEF8	-0.0836324	0.43026	0.628822	5.20184	Not significant	ns
AFG3L1P	-0.135255	0.0718269	0.199698	5.30776	Not significant	ns
DBNDD1	-0.646628	0.0113611	0.0564131	2.34135	Not significant	ns
GAS8	-0.412895	0.000868226	0.00902617	4.37266	Not significant	ns
DOC2B	-0.175109	0.242283	0.441275	5.9064	Not significant	ns
LINC02091	-0.217481	0.624333	0.779406	1.60787	Not significant	ns
RPH3AL	-0.0268572	0.866981	0.929958	2.99509	Not significant	ns
RFLNB	-0.220793	0.0727583	0.201254	4.91033	Not significant	ns
VPS53	-0.045491	0.539282	0.716071	5.71109	Not significant	ns
GEMIN4	-0.052415	0.536025	0.713592	4.88918	Not significant	ns
GLOD4	0.0112572	0.86947	0.93086	6.48683	Not significant	ns
MRM3	0.04446	0.718965	0.842474	3.1848	Not significant	ns
NXN	-0.136404	0.296222	0.501514	5.74081	Not significant	ns
TIMM22	-0.0970679	0.156221	0.332308	5.00557	Not significant	ns
ABR	0.0967615	0.191008	0.378777	6.73428	Not significant	ns
YWHAE	-0.247894	0.00107789	0.0105405	8.47752	Not significant	ns
CRK	-0.146023	0.0064822	0.038081	7.05771	Not significant	ns
MYO1C	-0.356351	9.7713e-05	0.00183833	6.22496	Not significant	ns
INPP5K	-0.034319	0.71246	0.838069	4.52376	Not significant	ns
PITPNA-AS1	-0.0410631	0.713311	0.838701	3.50134	Not significant	ns
PITPNA	-0.0396012	0.661083	0.803626	6.21148	Not significant	ns
SLC43A2	-0.149335	0.130642	0.297187	5.14662	Not significant	ns
SCARF1	0.232383	0.053949	0.164426	4.19114	Not significant	ns
RILP	0.019551	0.88701	0.939654	2.81277	Not significant	ns
PRPF8	-0.111533	0.0951501	0.240583	6.68497	Not significant	ns
TLCD2	-0.120778	0.359716	0.563209	4.24439	Not significant	ns
MIR22HG	-0.0780192	0.535696	0.71348	5.46576	Not significant	ns
WDR81	0.0476953	0.61516	0.772669	5.04134	Not significant	ns
SERPINF2	0.108341	0.525194	0.706134	3.94707	Not significant	ns
SERPINF1	-0.09801	0.520896	0.702908	7.22311	Not significant	ns
SMYD4	-0.0683264	0.46089	0.654383	4.47051	Not significant	ns
RPA1	-0.0758376	0.27151	0.474108	7.06045	Not significant	ns
RTN4RL1	-0.0185472	0.953393	0.975936	2.72263	Not significant	ns
DPH1	-0.31605	0.407492	0.608883	1.15923	Not significant	ns
HIC1	-0.23196	0.118425	0.277388	3.75466	Not significant	ns
SMG6	-0.141992	0.0453907	0.145899	5.04713	Not significant	ns
SRR	-0.106262	0.43526	0.632618	2.95864	Not significant	ns
TSR1	-0.183811	0.0185266	0.0795512	5.53828	Not significant	ns
SGSM2	0.00147181	0.985486	0.991967	6.02234	Not significant	ns
MNT	-0.125797	0.094192	0.239192	5.62686	Not significant	ns
METTL16	-0.0738628	0.310124	0.515767	5.3432	Not significant	ns
PAFAH1B1	-0.0945073	0.0700068	0.196217	7.40342	Not significant	ns
CLUH	-0.123385	0.181524	0.366292	6.49082	Not significant	ns
RAP1GAP2	-0.664391	4.12317e-06	0.000179011	4.54528	IS-Low	***
ASPA	0.587832	0.0137509	0.0642002	2.14679	Not significant	ns
TRPV3	-1.23991	9.25315e-07	6.15759e-05	3.38263	IS-Low	****
TRPV1	-0.370043	0.0112541	0.056046	2.87124	Not significant	ns
SHPK	-0.0152327	0.913565	0.954399	3.07721	Not significant	ns
CTNS	0.0131978	0.903499	0.948969	3.17109	Not significant	ns
TAX1BP3	-0.191302	0.0634126	0.183964	6.39803	Not significant	ns
EMC6	-0.0895686	0.156604	0.332937	5.81096	Not significant	ns
P2RX5	0.801102	0.000310568	0.00421645	5.00791	IS-High	**
ITGAE	0.294718	1.10389e-05	0.000378879	6.31515	Not significant	ns
NCBP3	0.123776	0.0319088	0.114188	6.05429	Not significant	ns
CAMKK1	-0.0104147	0.951571	0.97495	4.49773	Not significant	ns
P2RX1	0.176724	0.463755	0.656678	2.3252	Not significant	ns
ATP2A3	0.709503	3.94918e-05	0.000959834	5.75514	IS-High	***
ZZEF1	0.106706	0.102987	0.254404	5.45273	Not significant	ns
CYB5D2	0.109458	0.265536	0.467374	3.855	Not significant	ns
ANKFY1	0.023816	0.675571	0.813374	6.57053	Not significant	ns
UBE2G1	-0.0399119	0.630891	0.783741	6.09307	Not significant	ns
MYBBP1A	-0.0968121	0.262142	0.464024	5.37779	Not significant	ns
GGT6	-0.06647	0.715118	0.839639	5.09698	Not significant	ns
TXNP4	0.421456	0.227259	0.42408	1.2918	Not significant	ns
SMTNL2	-0.250963	0.492776	0.680509	1.96811	Not significant	ns
ALOX15	0.837739	0.0688605	0.194416	1.41433	Not significant	ns
PELP1	-0.00235885	0.978728	0.987411	5.17548	Not significant	ns
ARRB2	0.185623	0.0237944	0.0939496	5.94379	Not significant	ns
MED11	-0.0895083	0.316713	0.52262	4.39015	Not significant	ns
CXCL16	-0.102843	0.277171	0.48088	6.5701	Not significant	ns
ZMYND15	0.351586	0.0236496	0.093658	2.53749	Not significant	ns
VMO1	-0.175538	0.525588	0.706463	1.64324	Not significant	ns
PSMB6	-0.0996782	0.117396	0.275707	7.18663	Not significant	ns
PLD2	-0.369835	0.000926626	0.00946438	5.16949	Not significant	ns
MINK1	-0.239036	0.0392778	0.132394	5.95043	Not significant	ns
GP1BA	0.994212	0.00150854	0.0135466	2.67375	IS-High	*
SLC25A11	-0.0321665	0.640281	0.790189	5.84011	Not significant	ns
RNF167	-0.00990859	0.922868	0.959514	5.1277	Not significant	ns
PFN1	0.0728943	0.360499	0.563855	10.2941	Not significant	ns
ENO3	0.696618	0.0136156	0.0637835	4.89495	Not significant	ns
SPAG7	0.0326146	0.625945	0.780332	6.21962	Not significant	ns
CAMTA2	-0.0755016	0.443207	0.639222	4.35812	Not significant	ns
KIF1C	-0.226277	0.0179159	0.0776731	6.55969	Not significant	ns
SLC52A1	-0.099519	0.62278	0.778488	5.25583	Not significant	ns
ZFP3	-0.0565972	0.662595	0.80412	3.80199	Not significant	ns
ZNF232	-0.162365	0.270454	0.473078	3.86754	Not significant	ns
USP6	1.22543	0.00897874	0.048077	1.50062	IS-High	*
ZNF594	0.105307	0.377919	0.581317	3.80086	Not significant	ns
SCIMP	0.851867	3.85148e-05	0.000948186	4.09704	IS-High	***
RABEP1	0.150075	0.0246349	0.0958899	5.74422	Not significant	ns
NUP88	-0.00865543	0.903262	0.948969	5.67053	Not significant	ns
RPAIN	0.022143	0.728211	0.848024	6.41036	Not significant	ns
C1QBP	0.0755074	0.676223	0.813407	4.82423	Not significant	ns
DHX33	-0.131549	0.0725435	0.200939	5.9085	Not significant	ns
DERL2	0.0510688	0.344658	0.549349	5.90544	Not significant	ns
MIS12	0.0017691	0.979186	0.987742	5.61538	Not significant	ns
NLRP1	0.148342	0.258774	0.459938	6.15484	Not significant	ns
WSCD1	0.593769	0.0881975	0.229437	2.3936	Not significant	ns
PIMREG	-0.304193	0.0972473	0.244667	3.78029	Not significant	ns
PITPNM3	-0.0722004	0.613926	0.771979	4.85658	Not significant	ns
KIAA0753	0.239158	0.599167	0.760379	3.79336	Not significant	ns
TXNDC17	-0.0606866	0.619047	0.775794	7.98519	Not significant	ns
MED31	-0.112612	0.153058	0.328361	4.96593	Not significant	ns
C17orf100	0.15176	0.342607	0.546873	2.27151	Not significant	ns
SLC13A5	-2.05725	0.000213763	0.00324779	1.07421	IS-Low	**
XAF1	0.458492	0.00185394	0.0157131	7.66128	Not significant	ns
ALOX12P2	-0.166964	0.560605	0.731643	2.38924	Not significant	ns
ALOX12	-0.325611	0.306793	0.512204	2.50175	Not significant	ns
MIR497HG	-0.304747	0.350597	0.55509	3.26006	Not significant	ns
BCL6B	-0.0169517	0.902137	0.948638	3.37044	Not significant	ns
SLC16A11	-0.116575	0.614426	0.772289	1.8557	Not significant	ns
CLEC10A	0.604008	0.00156348	0.0139414	4.12081	IS-High	*
ASGR1	-0.140369	0.515318	0.698934	1.9264	Not significant	ns
DLG4	-0.326239	0.0416058	0.137479	3.9629	Not significant	ns
ACADVL	-0.144627	0.167163	0.346832	7.41271	Not significant	ns
DVL2	-0.178649	0.0111503	0.0557115	5.28182	Not significant	ns
PHF23	-0.0381953	0.644012	0.793315	4.95465	Not significant	ns
CTDNEP1	-0.00717377	0.87172	0.931839	7.59717	Not significant	ns
ELP5	-0.022097	0.743971	0.857139	5.4176	Not significant	ns
CLDN7	-0.240104	0.114633	0.271679	7.20562	Not significant	ns
SLC2A4	0.514335	0.0372317	0.127551	2.2887	Not significant	ns
YBX2	-0.130244	0.534546	0.712473	4.23196	Not significant	ns
EIF5A	-0.358024	0.00164852	0.0144961	8.08143	Not significant	ns
ACAP1	0.860957	1.37613e-07	1.46649e-05	5.19345	IS-High	****
KCTD11	-0.403323	0.00302259	0.0221769	4.57015	Not significant	ns
TNK1	-0.0496568	0.726602	0.847491	4.09356	Not significant	ns
TMEM256	0.0429336	0.603735	0.763576	5.62589	Not significant	ns
NLGN2	-0.305571	0.0193729	0.0819838	4.36959	Not significant	ns
CHRNB1	-0.280263	0.017067	0.0750272	3.65994	Not significant	ns
ZBTB4	0.14074	0.0186151	0.0798185	6.52816	Not significant	ns
POLR2A	-0.127185	0.0141929	0.0656207	7.67284	Not significant	ns
TNFSF12	0.189805	0.109297	0.263665	5.39404	Not significant	ns
SENP3	-0.153256	0.132187	0.299405	4.21555	Not significant	ns
EIF4A1	0.106537	0.550367	0.724289	4.43266	Not significant	ns
CD68	0.274277	0.0744915	0.204279	5.31917	Not significant	ns
MPDU1	-0.174578	0.0727944	0.201254	5.19891	Not significant	ns
SOX15	-0.611988	0.00850503	0.0463621	5.14444	IS-Low	*
FXR2	-0.184326	0.0198063	0.0831942	5.56349	Not significant	ns
SAT2	0.0978305	0.299962	0.506067	5.5326	Not significant	ns
TP53	-0.172907	0.08828	0.229612	6.96456	Not significant	ns
WRAP53	-0.251436	0.0852356	0.224258	2.54017	Not significant	ns
EFNB3	-0.988306	0.000205952	0.00315427	1.63326	IS-Low	**
DNAH2	-0.943808	0.0213224	0.0873475	1.61908	Not significant	ns
KDM6B	-0.0929724	0.391573	0.594755	5.81896	Not significant	ns
NAA38	-0.14777	0.0640313	0.185093	6.10983	Not significant	ns
CHD3	-0.0271366	0.760579	0.868135	6.46688	Not significant	ns
SCARNA21	1.0716	0.00169591	0.0147595	1.48149	IS-High	*
RNF227	-0.378061	0.00365738	0.0254497	4.05364	Not significant	ns
KCNAB3	-0.313345	0.0589134	0.174225	2.77213	Not significant	ns
TRAPPC1	-0.0689955	0.290816	0.495499	5.59002	Not significant	ns
CNTROB	-0.317929	0.00147534	0.0133349	4.93013	Not significant	ns
ALOX15B	0.166806	0.518719	0.701523	3.87166	Not significant	ns
ALOX12B	-0.273127	0.36614	0.569806	3.01876	Not significant	ns
ALOXE3	-0.602922	0.0717437	0.199577	2.04594	Not significant	ns
VAMP2	0.124274	0.112276	0.268304	6.21277	Not significant	ns
TMEM107	-0.192646	0.0473287	0.150211	4.59265	Not significant	ns
BORCS6	0.20411	0.039358	0.132514	4.24512	Not significant	ns
AURKB	-0.160718	0.125204	0.288563	6.55807	Not significant	ns
LINC00324	0.243433	0.103755	0.255598	3.51118	Not significant	ns
CTC1	0.397973	7.65779e-05	0.00154298	4.70244	Not significant	ns
PFAS	-0.108141	0.198091	0.388109	4.45903	Not significant	ns
SLC25A35	-0.114217	0.378969	0.582334	3.26827	Not significant	ns
RANGRF	-0.116061	0.168604	0.348812	4.73929	Not significant	ns
ARHGEF15	-0.0289482	0.871784	0.931839	2.6538	Not significant	ns
KRBA2	-0.479318	0.230389	0.42795	2.86922	Not significant	ns
RPL26	0.031967	0.68915	0.822586	9.39517	Not significant	ns
RNF222	-0.28349	0.37032	0.574128	2.6903	Not significant	ns
NDEL1	-0.246335	0.00175536	0.0151215	6.20593	Not significant	ns
MYH10	-0.524186	0.000664162	0.00736084	5.10529	IS-Low	**
PIK3R6	0.548627	0.00375447	0.0258771	2.12943	IS-High	*
PIK3R5	0.457447	0.000139632	0.00240164	4.65933	Not significant	ns
NTN1	-0.118931	0.434617	0.631917	6.01675	Not significant	ns
STX8	0.0467766	0.562473	0.733019	4.61243	Not significant	ns
USP43	-0.346096	0.0154398	0.069756	3.79202	Not significant	ns
RPS27AP1	-0.380657	0.072993	0.20173	2.46956	Not significant	ns
MYHAS	-0.990459	0.0464152	0.148231	1.19257	Not significant	ns
MYH8	0.343176	0.584092	0.749051	1.41288	Not significant	ns
MYH1	-0.471461	0.402632	0.604265	3.53483	Not significant	ns
MYH2	0.82564	0.123526	0.285995	6.88574	Not significant	ns
MYH3	-0.847066	0.000749081	0.00810167	3.23096	IS-Low	**
SCO1	-0.00815092	0.889094	0.940962	5.92062	Not significant	ns
ADPRM	0.340324	0.00216791	0.0176856	3.85418	Not significant	ns
TMEM220	-0.0918111	0.54036	0.716858	3.77605	Not significant	ns
TMEM220-AS1	-0.102359	0.724475	0.845998	1.30324	Not significant	ns
MAP2K4	0.000303426	0.996328	0.997937	5.23864	Not significant	ns
ARHGAP44	-0.145451	0.437216	0.634085	2.66433	Not significant	ns
ELAC2	-0.0230705	0.708308	0.835248	5.78111	Not significant	ns
HS3ST3A1	0.00473957	0.9798	0.98823	4.22123	Not significant	ns
COX10	0.0654155	0.390937	0.594559	4.36122	Not significant	ns
HS3ST3B1	0.482987	0.0010292	0.0102109	4.4748	Not significant	ns
RPS18P12	-0.305463	0.388725	0.592347	2.99729	Not significant	ns
PMP22	-0.163435	0.165333	0.344572	5.99698	Not significant	ns
TVP23C	0.108293	0.499497	0.685937	2.96731	Not significant	ns
TRIM16	-0.0693993	0.554017	0.726653	5.58398	Not significant	ns
ZNF286A	-0.0764636	0.606374	0.765896	2.85665	Not significant	ns
ADORA2B	-0.0844982	0.576121	0.743459	3.80038	Not significant	ns
ZSWIM7	0.138189	0.0746571	0.204521	4.63339	Not significant	ns
TTC19	0.0554799	0.458292	0.651727	6.37062	Not significant	ns
NCOR1	0.302743	0.000276645	0.00385004	7.44055	Not significant	ns
RPL22P21	0.894687	0.136356	0.305128	6.55018	Not significant	ns
PIGL	0.289696	0.000544714	0.00639022	4.40599	Not significant	ns
CENPV	-0.435317	0.0427104	0.140031	3.54437	Not significant	ns
UBB	0.16135	0.0228336	0.0914966	9.12701	Not significant	ns
TRPV2	0.505625	8.35838e-06	0.000308202	4.02475	IS-High	***
SNHG29	-0.00557868	0.945787	0.971871	8.7346	Not significant	ns
LRRC75A	0.223928	0.193203	0.381854	2.61367	Not significant	ns
ZNF287	0.0858299	0.585414	0.749611	2.68831	Not significant	ns
ZNF624	-0.0375008	0.785856	0.882694	2.93738	Not significant	ns
KRT16P6	0.134098	0.801123	0.892031	2.03388	Not significant	ns
TBC1D27P	0.736099	0.108786	0.262975	2.19035	Not significant	ns
TNFRSF13B	1.14269	7.26641e-05	0.00148038	2.69505	IS-High	**
MPRIP	-0.155524	0.0183916	0.079083	7.19644	Not significant	ns
PLD6	0.222658	0.208542	0.401462	3.20034	Not significant	ns
FLCN	0.0191156	0.811812	0.898678	5.9692	Not significant	ns
COPS3	-0.037921	0.63631	0.787766	6.32545	Not significant	ns
NT5M	-0.187636	0.362653	0.566178	2.0249	Not significant	ns
RPL13P12	0.351786	0.0388631	0.131316	10.0608	Not significant	ns
MED9	0.088648	0.272929	0.475823	4.43031	Not significant	ns
RASD1	-0.171156	0.428659	0.627128	5.49588	Not significant	ns
PEMT	-0.226971	0.0284493	0.106015	4.15182	Not significant	ns
RAI1	-0.0620804	0.44787	0.642846	6.24457	Not significant	ns
SREBF1	-0.169182	0.189002	0.375955	7.41936	Not significant	ns
TOM1L2	-0.185367	0.0986308	0.24716	5.99213	Not significant	ns
DRC3	-0.285022	0.265418	0.467327	1.77703	Not significant	ns
ATPAF2	0.0679075	0.345147	0.549867	4.64623	Not significant	ns
GID4	-0.0248565	0.776837	0.87745	4.09072	Not significant	ns
DRG2	0.0297922	0.671407	0.809933	5.3944	Not significant	ns
ALKBH5	-0.0224325	0.728213	0.848024	6.47147	Not significant	ns
LLGL1	-0.327175	0.00102145	0.0101596	5.93644	Not significant	ns
FLII	-0.155703	0.0442552	0.143532	6.61691	Not significant	ns
MIEF2	-0.0603471	0.650516	0.797203	2.90808	Not significant	ns
TOP3A	-0.0921726	0.311227	0.516756	5.16061	Not significant	ns
SMCR8	0.223226	0.000397048	0.00502542	5.38038	Not significant	ns
SHMT1	-0.243817	0.0076159	0.0429211	5.97294	Not significant	ns
EVPLL	-0.738988	0.110465	0.2656	1.73522	Not significant	ns
LGALS9C	0.261404	0.206421	0.398839	3.75718	Not significant	ns
FAM106A	-0.455239	0.231482	0.429194	3.64395	Not significant	ns
FOXO3B	-0.257533	0.14419	0.315478	2.45571	Not significant	ns
TRIM16L	-0.0694076	0.683665	0.819184	3.48472	Not significant	ns
TVP23B	0.398795	0.0270468	0.102498	2.18984	Not significant	ns
PRPSAP2	0.100758	0.149127	0.32265	6.00891	Not significant	ns
FAM83G	-0.498299	0.00104349	0.0103191	4.90967	Not significant	ns
GRAP	0.608999	0.000201858	0.003125	3.93901	IS-High	**
SNORD3B-1	-0.329524	0.474416	0.66516	1.89555	Not significant	ns
SNORD3B-2	2.13417	2.59398e-05	0.000712282	1.43659	IS-High	***
SNORD3A	1.97624	2.11307e-08	4.29348e-06	7.50314	IS-High	****
EPN2	-0.298528	0.000322391	0.00434003	5.86746	Not significant	ns
B9D1	-0.243457	0.0614832	0.179833	3.57402	Not significant	ns
MAPK7	-0.344796	0.00452684	0.0296547	4.07914	Not significant	ns
MFAP4	0.0879614	0.660423	0.803161	5.90907	Not significant	ns
RPS2P46	-0.17124	0.320325	0.525903	7.29966	Not significant	ns
SLC47A1	0.0182213	0.932487	0.964268	2.41026	Not significant	ns
RPL17P43	-0.957012	0.0589699	0.174358	1.46365	Not significant	ns
SLC47A1P2	-0.347356	0.542009	0.718045	1.26919	Not significant	ns
ALDH3A2	-0.144386	0.153892	0.329254	7.16479	Not significant	ns
SLC47A2	-1.0938	0.000782029	0.00836304	2.03931	IS-Low	**
ALDH3A1	0.307961	0.214108	0.407697	6.30304	Not significant	ns
ULK2	-0.236909	0.0298572	0.109242	4.63627	Not significant	ns
AKAP10	0.0271614	0.678822	0.815561	5.84928	Not significant	ns
SPECC1	-0.25986	0.0154984	0.0698875	4.47592	Not significant	ns
LGALS9B	-0.856844	0.0161263	0.0718521	1.85701	Not significant	ns
KRT16P3	-0.474668	0.304787	0.510398	1.09942	Not significant	ns
CCDC144NL	-0.725508	0.351991	0.556214	0.703758	Not significant	ns
CCDC144NL-AS1	0.579223	0.110902	0.266188	1.71761	Not significant	ns
USP22	-0.0800452	0.0931267	0.237547	7.77959	Not significant	ns
DHRS7B	-0.231003	0.00634343	0.037468	4.55914	Not significant	ns
TMEM11	-0.104136	0.13322	0.300602	5.33386	Not significant	ns
NATD1	-0.114317	0.320734	0.526316	3.52394	Not significant	ns
MAP2K3	-0.102374	0.214549	0.408281	6.40148	Not significant	ns
KCNJ12	-0.389015	0.157197	0.333681	2.10103	Not significant	ns
UBBP4	-0.538147	0.16529	0.34453	0.923903	Not significant	ns
WSB1	-0.130853	0.0439458	0.142944	8.79452	Not significant	ns
KSR1	0.0733969	0.556874	0.728705	5.67334	Not significant	ns
LGALS9	0.409744	0.0189816	0.080912	6.07043	Not significant	ns
NOS2	0.964594	0.0124073	0.0598218	4.18428	Not significant	ns
LYRM9	0.373436	0.00424316	0.0282488	4.20059	Not significant	ns
NLK	0.104809	0.124409	0.287426	5.20067	Not significant	ns
PYY2	-0.182822	0.63649	0.787766	2.99002	Not significant	ns
TMEM97	-0.196223	0.0844358	0.223195	4.64341	Not significant	ns
IFT20	0.20835	0.00317315	0.0230121	5.82328	Not significant	ns
TNFAIP1	-0.340779	4.14992e-05	0.000994349	6.00469	Not significant	ns
POLDIP2	-0.13569	0.0474013	0.150333	6.11256	Not significant	ns
TMEM199	-0.0504958	0.404544	0.606118	5.02697	Not significant	ns
SARM1	0.090951	0.481469	0.671128	3.50299	Not significant	ns
SLC46A1	-0.186427	0.112864	0.2693	3.27152	Not significant	ns
RPS7P1	-0.206338	0.0291508	0.107614	8.38583	Not significant	ns
FOXN1	-0.0280858	0.899602	0.947223	4.68208	Not significant	ns
UNC119	0.035648	0.628165	0.781901	5.35185	Not significant	ns
PIGS	-0.132401	0.0390899	0.131878	5.97085	Not significant	ns
ALDOC	-0.327788	0.0116614	0.0573439	4.40021	Not significant	ns
SPAG5	-0.167332	0.170231	0.350703	4.71242	Not significant	ns
RSKR	-0.256245	0.0493699	0.154518	5.07279	Not significant	ns
SDF2	-0.0632272	0.199363	0.389827	6.0516	Not significant	ns
SUPT6H	0.0620281	0.552849	0.72596	5.81787	Not significant	ns
PROCA1	0.452803	0.00279676	0.0211618	2.4386	Not significant	ns
RAB34	-0.217399	0.00879956	0.0473839	5.82764	Not significant	ns
RPL23A	0.103337	0.288089	0.492781	9.69789	Not significant	ns
TLCD1	0.155777	0.28318	0.487504	3.35079	Not significant	ns
TRAF4	-0.31718	0.00761939	0.0429215	5.7288	Not significant	ns
FAM222B	-0.0759794	0.241433	0.440306	5.34989	Not significant	ns
ERAL1	-0.115259	0.0924457	0.236529	4.99067	Not significant	ns
FLOT2	0.0070495	0.932856	0.964304	6.58706	Not significant	ns
DHRS13	0.0355929	0.796535	0.888875	3.78729	Not significant	ns
PHF12	0.124745	0.0432259	0.141326	5.60354	Not significant	ns
MYO18A	-0.412953	0.0994898	0.248504	4.59208	Not significant	ns
NUFIP2	0.0616209	0.249022	0.449201	7.43553	Not significant	ns
TAOK1	-0.0761766	0.13824	0.308033	6.91558	Not significant	ns
ABHD15	0.218271	0.00632144	0.0373961	4.66465	Not significant	ns
TP53I13	0.111676	0.205721	0.398093	5.86343	Not significant	ns
GIT1	-0.169405	0.0530204	0.16252	5.25447	Not significant	ns
ANKRD13B	-0.0249148	0.897726	0.945762	3.42052	Not significant	ns
CORO6	-0.567094	0.031142	0.112192	3.33153	Not significant	ns
SSH2	0.236526	0.00645561	0.0379981	6.159	Not significant	ns
NSRP1	0.111713	0.106294	0.259503	6.22355	Not significant	ns
SLC6A4	-0.0654029	0.869002	0.930686	1.41045	Not significant	ns
BLMH	-0.0600849	0.460755	0.654314	6.10541	Not significant	ns
CPD	-0.155016	0.0706091	0.197433	6.57	Not significant	ns
GOSR1	0.000151088	0.99767	0.998718	6.43454	Not significant	ns
LRRC37BP1	-0.103057	0.813212	0.899274	2.9731	Not significant	ns
SUZ12P1	0.525041	0.268397	0.470777	4.03743	Not significant	ns
CRLF3	0.237171	0.00499653	0.031832	5.84744	Not significant	ns
ATAD5	0.153866	0.205777	0.3981	4.90596	Not significant	ns
TEFM	-0.0759985	0.393226	0.596177	4.27037	Not significant	ns
ADAP2	0.154939	0.253555	0.454211	4.65641	Not significant	ns
RNF135	0.0315139	0.670332	0.808931	4.80917	Not significant	ns
NF1	-0.0248224	0.646307	0.794728	6.96791	Not significant	ns
EVI2B	0.749871	1.70226e-06	9.20301e-05	6.45459	IS-High	****
EVI2A	0.462521	0.000616707	0.00697699	5.33606	Not significant	ns
RAB11FIP4	0.416352	5.65618e-05	0.00123488	4.81261	Not significant	ns
COPRS	-0.0785384	0.285913	0.490238	6.04976	Not significant	ns
UTP6	-0.0446388	0.486882	0.675399	6.42785	Not significant	ns
SUZ12	0.0305226	0.655245	0.799637	7.54808	Not significant	ns
LRRC37B	0.0751089	0.477248	0.667534	3.76986	Not significant	ns
RHOT1	0.0455811	0.460457	0.654013	5.93185	Not significant	ns
RHBDL3	-0.377355	0.213344	0.406852	2.68942	Not significant	ns
C17orf75	-0.0136855	0.861486	0.926585	5.23296	Not significant	ns
ZNF207	0.0129986	0.712739	0.838332	8.3363	Not significant	ns
PSMD11	-0.0696341	0.247166	0.447254	7.63727	Not significant	ns
CDK5R1	0.0172735	0.908868	0.951579	4.68023	Not significant	ns
MYO1D	-0.293972	0.000148025	0.00250456	6.04306	Not significant	ns
TMEM98	-0.506388	0.00162687	0.0143635	4.73983	IS-Low	*
TLK2P1	-0.259148	0.0688871	0.194416	3.82598	Not significant	ns
CCL2	0.0744991	0.692563	0.824657	6.63023	Not significant	ns
CCL11	-0.0429075	0.868667	0.930593	3.35742	Not significant	ns
CCL8	0.0559284	0.822343	0.904619	3.55829	Not significant	ns
CCL13	0.120662	0.596675	0.758656	4.19219	Not significant	ns
CCT6B	0.225285	0.271572	0.474162	1.92345	Not significant	ns
ZNF830	0.0669	0.297247	0.502691	5.21241	Not significant	ns
LIG3	-0.0773894	0.259614	0.461155	4.94529	Not significant	ns
RFFL	0.0973639	0.200428	0.390905	6.08136	Not significant	ns
RAD51D	0.0564608	0.464612	0.657464	4.53131	Not significant	ns
NLE1	-0.0594511	0.54257	0.718601	3.49143	Not significant	ns
UNC45B	0.0635274	0.879017	0.935609	1.81528	Not significant	ns
SLFN5	0.369753	0.000161118	0.00264576	7.66536	Not significant	ns
SLFN11	-0.0448636	0.631458	0.784153	5.79565	Not significant	ns
SLFN12	0.11336	0.387517	0.591425	3.2027	Not significant	ns
SLFN13	0.140001	0.362306	0.565811	5.74218	Not significant	ns
SLFN12L	0.785924	1.02349e-06	6.58103e-05	4.58034	IS-High	****
SNHG30	-0.0990838	0.328753	0.533532	3.85498	Not significant	ns
PEX12	-0.0809761	0.470454	0.661338	3.35648	Not significant	ns
AP2B1	0.255312	0.024339	0.0952252	4.81836	Not significant	ns
TAF15	0.123614	0.0426236	0.139807	7.36122	Not significant	ns
MMP28	-0.00997624	0.966417	0.981395	5.95401	Not significant	ns
CCL5	0.862986	2.6678e-10	1.44915e-07	6.39339	IS-High	****
RDM1	-0.0252746	0.932918	0.964304	1.45538	Not significant	ns
CCL18	0.631579	0.00311643	0.0226797	7.27385	IS-High	*
CCL3	0.230856	0.164596	0.343786	4.91972	Not significant	ns
CCL4	0.4948	0.000318733	0.00429838	6.20417	Not significant	ns
CCL4L2	0.549597	0.00789441	0.0440832	4.36347	IS-High	*
ZNHIT3	0.0317858	0.707374	0.834797	5.65265	Not significant	ns
MYO19	-0.265335	0.000418108	0.00522259	6.94326	Not significant	ns
PIGW	-0.204937	0.0249041	0.0967161	4.77112	Not significant	ns
GGNBP2	0.257213	6.09649e-05	0.00130394	6.98094	Not significant	ns
DHRS11	-0.210182	0.170533	0.351278	3.18372	Not significant	ns
MRM1	-0.0368484	0.835898	0.912063	2.23369	Not significant	ns
AATF	0.0590206	0.480088	0.669785	4.87949	Not significant	ns
ACACA	-0.173947	0.0309037	0.111738	5.47432	Not significant	ns
TADA2A	-0.0540025	0.498234	0.684998	4.86169	Not significant	ns
DUSP14	-0.530563	1.26344e-05	0.000418554	5.11137	IS-Low	***
SYNRG	0.40697	1.70548e-08	3.66054e-06	6.40942	Not significant	ns
DDX52	0.0848608	0.20952	0.402733	5.89987	Not significant	ns
TBC1D3E	0.817124	0.0478242	0.151265	2.79484	Not significant	ns
MRPL45	-0.178173	0.0190747	0.0812635	5.56974	Not significant	ns
SOCS7	-0.0704748	0.300819	0.506875	5.59935	Not significant	ns
ARHGAP23	-0.131581	0.270193	0.472729	6.72497	Not significant	ns
SRCIN1	-0.506416	0.09213	0.236037	1.68342	Not significant	ns
EPOP	-0.115018	0.461188	0.654539	3.54974	Not significant	ns
MLLT6	0.332802	0.000203732	0.0031392	8.02677	Not significant	ns
CISD3	0.151961	0.0937457	0.238527	5.00991	Not significant	ns
PCGF2	-0.429974	3.73161e-06	0.00016579	4.99441	Not significant	ns
PSMB3	0.168253	0.013372	0.0629715	8.01531	Not significant	ns
PIP4K2B	0.00445541	0.939915	0.968318	5.39208	Not significant	ns
CWC25	0.0886236	0.210901	0.404412	5.47145	Not significant	ns
RPL23	0.0234565	0.760423	0.86808	10.3501	Not significant	ns
LASP1	0.0594472	0.182579	0.367448	7.59768	Not significant	ns
PLXDC1	0.0764706	0.519684	0.70208	5.26976	Not significant	ns
CACNB1	-0.122489	0.491324	0.679392	3.46837	Not significant	ns
RPL19	0.0730824	0.335419	0.540152	10.2754	Not significant	ns
FBXL20	0.024638	0.728704	0.848207	5.58472	Not significant	ns
MED1	0.0985009	0.19358	0.382225	6.80283	Not significant	ns
CDK12	0.0979015	0.165253	0.34453	6.36628	Not significant	ns
PPP1R1B	-0.166502	0.728531	0.848142	2.09682	Not significant	ns
STARD3	-0.105349	0.35238	0.556584	5.07839	Not significant	ns
TCAP	0.447362	0.291248	0.496014	6.18455	Not significant	ns
PGAP3	0.0245938	0.826068	0.906285	4.31003	Not significant	ns
ERBB2	0.0565579	0.636921	0.787821	6.60122	Not significant	ns
MIEN1	0.0281323	0.762848	0.869565	5.32693	Not significant	ns
GRB7	-0.331751	0.0293029	0.107862	5.70465	Not significant	ns
IKZF3	0.882096	6.14318e-10	2.9255e-07	7.06368	IS-High	****
ZPBP2	-0.309992	0.33701	0.541494	1.66295	Not significant	ns
GSDMB	0.173985	0.157844	0.334546	4.44991	Not significant	ns
ORMDL3	0.0916271	0.161064	0.338826	6.38484	Not significant	ns
GSDMA	-0.397084	0.165442	0.344659	1.8606	Not significant	ns
PSMD3	-0.198017	0.00893494	0.0479097	7.55653	Not significant	ns
CSF3	-0.653319	0.0637876	0.184693	2.98576	Not significant	ns
MED24	-0.207267	0.00254997	0.0198159	6.96364	Not significant	ns
THRA	-0.285624	0.00170856	0.0148308	4.84567	Not significant	ns
NR1D1	-0.288655	0.0936885	0.23847	4.34338	Not significant	ns
MSL1	-0.0340268	0.491129	0.679281	7.01266	Not significant	ns
CASC3	0.00533753	0.922121	0.959195	6.82607	Not significant	ns
RAPGEFL1	-0.0062023	0.970564	0.983295	6.15132	Not significant	ns
WIPF2	-0.0328356	0.539436	0.716131	6.75311	Not significant	ns
CDC6	-0.0994638	0.360244	0.563678	5.11277	Not significant	ns
RARA	-0.140843	0.114093	0.271031	4.89676	Not significant	ns
RARA-AS1	-0.198736	0.199361	0.389827	2.096	Not significant	ns
GJD3	0.108378	0.840803	0.915109	2.29289	Not significant	ns
TOP2A	-0.0436523	0.6923	0.824602	7.80901	Not significant	ns
IGFBP4	-0.383573	0.00372111	0.025752	8.63717	Not significant	ns
TNS4	-0.762294	8.37298e-06	0.000308202	6.38433	IS-Low	***
CCR7	0.930463	1.94492e-06	9.87953e-05	5.48335	IS-High	****
SMARCE1	0.255389	0.0174781	0.0763833	4.22509	Not significant	ns
KRT24	0.342835	0.385619	0.589532	6.56517	Not significant	ns
KRT10	-0.160303	0.245446	0.445067	7.77955	Not significant	ns
KRT23	-0.347363	0.261819	0.463614	4.31625	Not significant	ns
KRT31	0.674908	0.0257503	0.0989183	2.54212	Not significant	ns
KRT32	1.2366	0.024014	0.0943931	0.895425	Not significant	ns
KRT36	0.672539	0.329498	0.534318	1.77048	Not significant	ns
KRT13	0.0532949	0.84165	0.915574	12.0395	Not significant	ns
KRT15	0.194302	0.409854	0.610892	11.2923	Not significant	ns
KRT19	0.340605	0.0993994	0.248319	10.5599	Not significant	ns
KRT9	-0.263509	0.647152	0.795254	0.586488	Not significant	ns
KRT14	-1.16372	0.000336101	0.00448497	10.283	IS-Low	**
KRT16	-1.28675	2.40194e-06	0.000116571	8.97168	IS-Low	***
KRT17	-1.47942	2.15499e-09	6.70201e-07	9.66265	IS-Low	****
KRT42P	-0.727992	0.0138997	0.0646422	1.32947	Not significant	ns
EIF1	-0.0520281	0.425125	0.624071	9.76487	Not significant	ns
HAP1	-0.610416	0.0404475	0.134757	3.18311	Not significant	ns
JUP	-0.511439	9.59948e-06	0.000339412	9.55115	IS-Low	***
P3H4	-0.550602	6.76985e-05	0.00141307	4.58085	IS-Low	**
FKBP10	-1.00754	3.2486e-07	2.73511e-05	4.86948	IS-Low	****
NT5C3B	-0.349117	8.56509e-05	0.00167984	5.16602	Not significant	ns
ACLY	-0.225594	0.00159679	0.0141969	6.52075	Not significant	ns
CNP	-0.0280558	0.719648	0.842945	6.72355	Not significant	ns
DNAJC7	-0.0856732	0.36845	0.572239	7.28897	Not significant	ns
NKIRAS2	-0.22478	0.00403998	0.0272051	6.25671	Not significant	ns
ZNF385C	-0.199439	0.353921	0.55815	3.2515	Not significant	ns
DHX58	0.417609	0.000275298	0.00384182	4.92584	Not significant	ns
KAT2A	-0.0940737	0.304077	0.50994	5.63857	Not significant	ns
RAB5C	-0.162144	0.0721588	0.200297	7.67107	Not significant	ns
GHDC	0.268918	0.00827359	0.045538	4.23762	Not significant	ns
STAT5B	0.268308	0.00140895	0.0129656	5.98103	Not significant	ns
STAT5A	0.20049	0.0356321	0.123746	6.19127	Not significant	ns
STAT3	0.13698	0.0696769	0.195797	8.19789	Not significant	ns
CAVIN1	-0.221654	0.108854	0.263056	7.38119	Not significant	ns
ATP6V0A1	-0.0792576	0.30826	0.513846	5.73956	Not significant	ns
NAGLU	-0.0776639	0.36469	0.568368	5.19216	Not significant	ns
HSD17B1	-0.417101	0.0136131	0.0637835	2.74993	Not significant	ns
COASY	-0.131149	0.147682	0.320359	5.48224	Not significant	ns
MLX	-0.11922	0.0472804	0.150211	5.45908	Not significant	ns
PSMC3IP	-0.418442	5.308e-05	0.00118258	4.8554	Not significant	ns
RETREG3	0.0821593	0.241431	0.440306	5.50968	Not significant	ns
TUBG1	-0.231661	0.0199778	0.0835917	5.49197	Not significant	ns
TUBG2	-0.259266	0.0344746	0.120744	3.66824	Not significant	ns
PLEKHH3	-0.324062	0.00113893	0.0109434	6.27234	Not significant	ns
CNTNAP1	-0.157046	0.252009	0.452447	3.08262	Not significant	ns
EZH1	0.312833	0.00446846	0.0294146	4.25675	Not significant	ns
RAMP2	-0.136912	0.217306	0.411984	4.72876	Not significant	ns
VPS25	-0.254825	0.00367999	0.0255254	5.39941	Not significant	ns
WNK4	0.426417	0.298276	0.503872	1.8162	Not significant	ns
COA3	-0.00860465	0.927295	0.961885	6.03002	Not significant	ns
CNTD1	-0.147152	0.696894	0.827938	1.87435	Not significant	ns
BECN1	-0.0112417	0.80065	0.891698	6.7902	Not significant	ns
PSME3	-0.0895558	0.123317	0.285641	6.49688	Not significant	ns
AOC3	-0.0633228	0.739769	0.854586	3.86191	Not significant	ns
AARSD1	0.153043	0.411572	0.612339	3.00972	Not significant	ns
RUNDC1	-0.0229987	0.754864	0.86433	4.90212	Not significant	ns
RPL27	-0.0331614	0.655919	0.800092	10.7531	Not significant	ns
IFI35	0.230183	0.0732585	0.202105	5.01078	Not significant	ns
VAT1	-0.0566117	0.538547	0.715574	6.34069	Not significant	ns
RND2	-0.59646	0.0626259	0.182252	1.30399	Not significant	ns
BRCA1	-0.00929973	0.931811	0.964268	5.37653	Not significant	ns
NBR2	-0.192543	0.180067	0.363931	3.89451	Not significant	ns
NBR1	0.0313281	0.581202	0.746979	6.9724	Not significant	ns
TMEM106A	0.195534	0.0936426	0.238433	4.0002	Not significant	ns
LINC00910	-0.345592	0.391235	0.5947	4.03244	Not significant	ns
ARL4D	-0.557627	0.0108793	0.0549153	4.82529	Not significant	ns
DHX8	-0.0407819	0.58644	0.750421	5.15071	Not significant	ns
ETV4	-0.153999	0.458889	0.652394	3.38559	Not significant	ns
MEOX1	0.578816	0.00078451	0.00837782	3.30983	IS-High	**
SOST	-0.861442	0.0364314	0.125436	1.55777	Not significant	ns
DUSP3	-0.0244829	0.698816	0.829477	6.42056	Not significant	ns
MPP3	-0.210239	0.256867	0.458299	3.29492	Not significant	ns
MPP2	-0.179193	0.479294	0.669044	2.173	Not significant	ns
NAGS	-0.149919	0.43157	0.629742	1.92437	Not significant	ns
TMEM101	-0.0589614	0.488345	0.676781	4.70525	Not significant	ns
LSM12	-0.0800483	0.681053	0.81718	1.78738	Not significant	ns
G6PC3	0.00395797	0.968012	0.981923	4.23624	Not significant	ns
HDAC5	-0.0520268	0.538892	0.715721	5.33791	Not significant	ns
ASB16-AS1	0.0883682	0.297552	0.502976	4.63753	Not significant	ns
TMUB2	0.0544478	0.58518	0.749611	5.18369	Not significant	ns
ATXN7L3	-0.0508491	0.397147	0.599517	5.99891	Not significant	ns
UBTF	0.0339429	0.523852	0.705122	7.15747	Not significant	ns
SLC25A39	-0.201157	0.00854637	0.0464638	6.56635	Not significant	ns
GRN	-0.0848393	0.405268	0.606728	8.53578	Not significant	ns
FAM171A2	-0.622724	0.0254183	0.0980878	1.54164	Not significant	ns
ITGA2B	-0.828851	0.00556627	0.0342313	2.06895	IS-Low	*
GPATCH8	0.152233	0.0216114	0.0880344	6.08384	Not significant	ns
FZD2	-0.162727	0.387223	0.591153	2.77719	Not significant	ns
MEIOC	-0.557285	0.163192	0.34188	1.86811	Not significant	ns
CCDC43	0.0404008	0.597235	0.759072	4.84525	Not significant	ns
DBF4B	-0.0595944	0.684651	0.819747	2.43418	Not significant	ns
GJC1	-0.629965	2.97758e-05	0.000787284	4.25869	IS-Low	***
HIGD1B	0.15809	0.449552	0.644473	1.8433	Not significant	ns
EFTUD2	-0.115208	0.0372692	0.127587	6.69023	Not significant	ns
KIF18B	-0.253237	0.0335006	0.118312	5.11415	Not significant	ns
C1QL1	-1.46624	6.28537e-05	0.00133989	1.46538	IS-Low	**
DCAKD	0.0667898	0.453123	0.647216	5.45162	Not significant	ns
NMT1	0.129507	0.0770656	0.209266	6.90742	Not significant	ns
PLCD3	-0.62819	3.62466e-06	0.000161983	4.0449	IS-Low	***
ACBD4	0.131757	0.297383	0.502809	3.22925	Not significant	ns
HEXIM1	-0.121926	0.116237	0.274092	6.55513	Not significant	ns
HEXIM2	0.027979	0.866248	0.929499	2.28859	Not significant	ns
FMNL1	0.559181	3.55909e-05	0.000894905	5.77285	IS-High	***
MAP3K14-AS1	0.338637	0.0277558	0.104312	2.77753	Not significant	ns
MAP3K14	0.254184	0.061467	0.179833	4.28947	Not significant	ns
ARHGAP27	0.084123	0.44258	0.638742	6.49591	Not significant	ns
PLEKHM1	-0.0789894	0.456867	0.650766	5.33461	Not significant	ns
LRRC37A4P	1.42424	0.00217678	0.0177011	2.09319	IS-High	*
RPS26P8	-0.255951	0.666563	0.806704	0.538107	Not significant	ns
LINC02210	0.0927284	0.334023	0.538643	4.61314	Not significant	ns
MAPT	-0.251126	0.294259	0.498856	2.77767	Not significant	ns
KANSL1	0.109675	0.0685841	0.193798	7.36528	Not significant	ns
KANSL1-AS1	0.1129	0.56064	0.731643	3.73966	Not significant	ns
ARL17B	0.534376	0.0790817	0.213108	4.20679	Not significant	ns
LRRC37A2	0.412481	0.106714	0.260153	1.66711	Not significant	ns
ARL17A	-0.54875	0.0580937	0.172739	1.83893	Not significant	ns
FAM215B	0.352424	0.223456	0.419313	3.18141	Not significant	ns
NSF	0.0185797	0.821845	0.904332	5.5867	Not significant	ns
WNT3	-1.08802	9.54416e-06	0.000338241	2.20112	IS-Low	***
GOSR2	-0.00834308	0.871821	0.931839	5.923	Not significant	ns
CDC27	0.00249299	0.958465	0.977655	6.23815	Not significant	ns
ITGB3	-0.904782	0.00637652	0.0376052	1.73611	IS-Low	*
EFCAB13	0.774417	0.00190534	0.0160264	2.07372	IS-High	*
NPEPPS	-0.313176	8.31576e-06	0.000307582	7.74899	Not significant	ns
KPNB1	-8.49683e-05	0.998804	0.999327	8.48314	Not significant	ns
TBKBP1	0.258296	0.16769	0.34763	2.72068	Not significant	ns
TBX21	1.35941	1.06799e-12	2.32502e-09	3.2291	IS-High	****
MRPL10	-0.206657	0.0258626	0.0992461	4.70963	Not significant	ns
SCRN2	-0.0697607	0.483053	0.67217	4.63878	Not significant	ns
SP6	-0.126226	0.457702	0.651314	3.16286	Not significant	ns
SP2	0.116267	0.0725483	0.200939	5.04767	Not significant	ns
SP2-AS1	-0.935357	0.00275863	0.0209863	2.88987	IS-Low	*
PNPO	0.0315633	0.753252	0.863847	4.56178	Not significant	ns
PRR15L	0.33642	0.21013	0.4035	3.25749	Not significant	ns
COPZ2	-0.843405	1.50241e-07	1.57899e-05	4.06445	IS-Low	****
NFE2L1	-0.120515	0.100679	0.25049	7.09219	Not significant	ns
CBX1	-0.304494	0.00082271	0.00867031	6.50534	Not significant	ns
SNX11	0.0152701	0.868981	0.930686	4.02167	Not significant	ns
SKAP1	0.785557	1.68417e-06	9.19897e-05	4.00351	IS-High	****
HOXB2	-0.17104	0.338992	0.543321	4.59337	Not significant	ns
HOXB-AS1	0.327	0.0464177	0.148231	3.16646	Not significant	ns
HOXB3	-0.334998	0.159644	0.336927	4.434	Not significant	ns
HOXB-AS3	-1.54283	0.0810094	0.217036	0.49859	Not significant	ns
HOXB4	0.158466	0.548996	0.723528	2.18754	Not significant	ns
HOXB5	-1.23709	0.00931394	0.0491372	1.63554	IS-Low	*
HOXB6	-1.26056	0.000922854	0.00944484	1.90021	IS-Low	**
HOXB7	-0.610473	0.0210553	0.0865089	3.76164	Not significant	ns
HOXB9	-0.644235	0.174788	0.356907	1.76928	Not significant	ns
LINC02086	-0.323846	0.38374	0.587503	1.85806	Not significant	ns
HOXB13	0.477655	0.262322	0.464185	2.49811	Not significant	ns
CALCOCO2	-0.0450003	0.400943	0.602442	7.06958	Not significant	ns
ATP5MC1	-0.164936	0.0148187	0.0677331	6.47117	Not significant	ns
UBE2Z	0.165737	0.0759096	0.207157	8.16775	Not significant	ns
SNF8	-0.203975	0.00235769	0.0187325	5.97146	Not significant	ns
IGF2BP1	0.304246	0.508742	0.693632	1.82212	Not significant	ns
B4GALNT2	0.0694673	0.88442	0.938295	2.04503	Not significant	ns
GNGT2	0.793834	9.39366e-06	0.000334463	1.96567	IS-High	***
ABI3	0.686701	5.90291e-08	8.40699e-06	4.39028	IS-High	****
ZNF652	0.0887042	0.146428	0.318728	5.9044	Not significant	ns
NGFR	0.00352108	0.988703	0.99379	4.21606	Not significant	ns
SPOP	0.170019	0.0192046	0.0817025	6.71042	Not significant	ns
SLC35B1	-0.0944382	0.0278864	0.104532	6.3121	Not significant	ns
FAM117A	0.184018	0.168936	0.349185	5.20705	Not significant	ns
KAT7	-0.0222579	0.737833	0.853659	5.34803	Not significant	ns
DLX4	-0.707881	0.00341087	0.0241928	2.57429	IS-Low	*
DLX3	-0.697648	0.0156302	0.0702674	2.67085	Not significant	ns
ITGA3	-0.863629	1.60763e-06	8.9411e-05	6.23391	IS-Low	****
PDK2	-0.138247	0.141358	0.312141	4.67158	Not significant	ns
PPP1R9B	0.00112139	0.988791	0.993812	6.34052	Not significant	ns
SGCA	0.06977	0.8439	0.916948	1.86973	Not significant	ns
COL1A1	-1.00703	9.17436e-06	0.000327419	11.9573	IS-Low	***
TMEM92	-1.07417	2.46639e-05	0.000688375	1.76948	IS-Low	***
XYLT2	0.0212338	0.825281	0.905996	4.82856	Not significant	ns
MRPL27	-0.26731	0.0102704	0.0527504	5.46343	Not significant	ns
EME1	-0.299498	0.029228	0.107794	3.31745	Not significant	ns
LRRC59	-0.268086	0.00198154	0.0165461	6.23161	Not significant	ns
ACSF2	-0.0975443	0.542998	0.718794	3.99916	Not significant	ns
RSAD1	0.142238	0.115597	0.273113	4.78333	Not significant	ns
EPN3	-0.347385	0.0450951	0.145348	4.43097	Not significant	ns
SPATA20	-0.0819264	0.534046	0.712265	4.43024	Not significant	ns
CACNA1G	-0.0181484	0.954723	0.976428	1.66394	Not significant	ns
ABCC3	0.0063225	0.972289	0.98365	4.62526	Not significant	ns
ANKRD40	-0.112022	0.117865	0.276543	5.80236	Not significant	ns
LUC7L3	0.259742	0.0010673	0.0104866	8.34769	Not significant	ns
TOB1	-0.371433	0.000454054	0.00555769	7.3464	Not significant	ns
TOB1-AS1	0.250797	0.157239	0.333681	2.14062	Not significant	ns
SPAG9	-0.231183	0.000370908	0.00480585	6.67425	Not significant	ns
NME1	-0.342826	1.56215e-05	0.000487647	6.99564	Not significant	ns
NME2	-0.412056	0.0861914	0.225876	2.08382	Not significant	ns
MBTD1	-0.184034	0.0119314	0.0581645	5.30118	Not significant	ns
UTP18	-0.00198876	0.978645	0.987392	5.85522	Not significant	ns
MTCO1P40	-1.07408	0.000291059	0.00399231	1.53432	IS-Low	**
RPS2P48	-0.783409	0.126552	0.291022	1.37339	Not significant	ns
TOM1L1	-0.31917	0.00671806	0.0389994	5.02818	Not significant	ns
COX11	0.0103677	0.884832	0.93847	5.51646	Not significant	ns
STXBP4	0.0554292	0.57736	0.743991	4.22305	Not significant	ns
HLF	0.21004	0.232024	0.42973	5.53151	Not significant	ns
MMD	-0.237294	0.0314378	0.112964	4.88846	Not significant	ns
TMEM100	0.0997285	0.717498	0.841461	1.92835	Not significant	ns
PCTP	-0.173069	0.116624	0.274599	4.44494	Not significant	ns
C17orf67	0.277905	0.0269046	0.102142	3.05074	Not significant	ns
DGKE	0.290882	0.000465329	0.00566836	4.78123	Not significant	ns
TRIM25	-0.0701573	0.435445	0.632819	6.50292	Not significant	ns
COIL	0.104181	0.196716	0.386587	5.0082	Not significant	ns
SCPEP1	0.0231137	0.825462	0.905996	8.20149	Not significant	ns
AKAP1	-0.0588145	0.440364	0.63663	6.52436	Not significant	ns
MSI2	0.201579	0.0200903	0.0839244	7.38358	Not significant	ns
MRPS23	-0.136092	0.0269923	0.102373	5.81277	Not significant	ns
CUEDC1	-0.107042	0.334467	0.539188	5.39462	Not significant	ns
VEZF1	0.0547419	0.461699	0.654862	6.71842	Not significant	ns
SRSF1	-0.159296	0.00398685	0.0269666	8.25603	Not significant	ns
DYNLL2	-0.0664035	0.416039	0.616619	6.59898	Not significant	ns
MKS1	-0.210322	0.0215956	0.0879933	4.71017	Not significant	ns
LPO	-0.34719	0.555317	0.727655	0.914492	Not significant	ns
TSPOAP1	0.0417908	0.78617	0.882739	3.67568	Not significant	ns
TSPOAP1-AS1	0.671374	8.5985e-05	0.00168054	3.76581	IS-High	**
RNF43	-0.309559	0.0330925	0.117389	4.63981	Not significant	ns
MTMR4	0.0595209	0.407798	0.609176	5.23153	Not significant	ns
RAD51C	-0.223131	0.011634	0.0573336	5.41644	Not significant	ns
TRIM37	-0.0888696	0.149511	0.323223	5.32374	Not significant	ns
SKA2	-0.295751	0.00109033	0.0106305	6.31407	Not significant	ns
PRR11	-0.469904	0.000195146	0.00306347	5.84056	Not significant	ns
GDPD1	-0.0421024	0.782651	0.880923	2.42015	Not significant	ns
YPEL2	0.218655	0.0160257	0.0715337	5.30339	Not significant	ns
DHX40	-0.135206	0.076954	0.209142	5.86274	Not significant	ns
CLTC	-0.0743746	0.0827739	0.220061	8.36948	Not significant	ns
PTRH2	-0.0239842	0.754069	0.864182	4.88968	Not significant	ns
VMP1	-0.275665	0.000607092	0.00691441	8.83453	Not significant	ns
TUBD1	0.0150558	0.852413	0.921271	4.76311	Not significant	ns
RPS6KB1	-0.0706849	0.211612	0.405019	6.20101	Not significant	ns
RNFT1	-0.0503169	0.548113	0.722677	5.19673	Not significant	ns
TBC1D3P1-DHX40P1	-0.549448	0.345394	0.550053	2.86477	Not significant	ns
HEATR6	-0.226287	0.0545527	0.165564	5.09068	Not significant	ns
WFDC21P	-0.385932	0.0724942	0.200935	7.44595	Not significant	ns
USP32	-0.109799	0.0844659	0.223235	5.47153	Not significant	ns
RPL12P38	-0.165897	0.704539	0.832994	2.37181	Not significant	ns
APPBP2	-0.162038	0.00198132	0.0165461	6.14748	Not significant	ns
PPM1D	-0.190838	0.0342572	0.120151	4.56942	Not significant	ns
BCAS3	0.1157	0.186259	0.371974	4.3721	Not significant	ns
RN7SL448P	-0.070049	0.688544	0.822378	2.03285	Not significant	ns
RPL23AP74	-0.0394945	0.864475	0.928492	2.84273	Not significant	ns
TBX2	-0.302314	0.0388429	0.131277	3.4991	Not significant	ns
TBX4	-1.55447	0.00466223	0.0303562	1.23027	IS-Low	*
NACA2	0.112202	0.143275	0.314335	4.8662	Not significant	ns
BRIP1	-0.243908	0.0349404	0.121871	4.92617	Not significant	ns
INTS2	0.0727183	0.346091	0.550576	4.86505	Not significant	ns
MED13	0.0684044	0.204988	0.39728	7.29832	Not significant	ns
METTL2A	-0.353964	0.00353733	0.0248527	4.25674	Not significant	ns
TLK2	0.0203088	0.779676	0.879003	5.49318	Not significant	ns
TANC2	-0.578304	1.89717e-06	9.76722e-05	5.34125	IS-Low	****
CYB561	-0.0354788	0.675306	0.813315	6.42912	Not significant	ns
ACE	0.0703714	0.625146	0.780046	4.19661	Not significant	ns
DCAF7	0.123036	0.0523851	0.161239	6.82682	Not significant	ns
TACO1	0.425265	0.32404	0.529662	3.23735	Not significant	ns
MAP3K3	0.11242	0.194977	0.384131	5.30286	Not significant	ns
EEF1DP7	0.430173	0.00347797	0.0245715	3.04282	Not significant	ns
STRADA	0.63573	0.00114867	0.0110022	2.416	IS-High	*
LIMD2	0.662732	1.65655e-06	9.08065e-05	6.21055	IS-High	****
CCDC47	-0.118525	0.0345829	0.121068	6.89185	Not significant	ns
DDX42	0.094743	0.0747544	0.204668	7.132	Not significant	ns
FTSJ3	0.0186202	0.794471	0.887905	5.36631	Not significant	ns
PSMC5	0.046985	0.497819	0.684753	7.19498	Not significant	ns
SMARCD2	0.0927838	0.308803	0.514525	5.64711	Not significant	ns
TCAM1P	-0.119667	0.532409	0.710951	4.35297	Not significant	ns
CD79B	1.00235	1.55082e-05	0.000487647	4.48159	IS-High	***
ICAM2	0.472937	0.00183341	0.0155651	4.12219	Not significant	ns
ERN1	0.132727	0.241761	0.440641	5.37918	Not significant	ns
SNHG25	0.0862303	0.396742	0.59938	6.73273	Not significant	ns
SNORD104	1.15833	0.00474377	0.0307095	2.0079	IS-High	*
TEX2	-0.359168	6.80344e-05	0.00141443	4.9474	Not significant	ns
PECAM1	0.27002	0.0112709	0.0560749	6.72621	Not significant	ns
MILR1	0.0512379	0.779117	0.878568	3.28262	Not significant	ns
POLG2	0.109289	0.308044	0.513725	4.95708	Not significant	ns
DDX5	0.141171	0.00649989	0.0381556	10.0552	Not significant	ns
CEP95	0.000989806	0.990516	0.994694	5.8898	Not significant	ns
SMURF2	0.0114175	0.89686	0.945634	5.74172	Not significant	ns
ARHGAP27P1-BPTFP1-KPNA2P3	-0.0951949	0.428463	0.626981	4.90052	Not significant	ns
PLEKHM1P1	0.418066	0.351125	0.555396	3.26439	Not significant	ns
LRRC37A3	0.318108	0.140028	0.310601	2.28327	Not significant	ns
AMZ2P1	-0.054778	0.657117	0.801105	3.90845	Not significant	ns
GNA13	0.145389	0.0203784	0.0847098	6.70883	Not significant	ns
RGS9	0.0148247	0.924463	0.960517	3.89308	Not significant	ns
AXIN2	-0.41881	0.00490351	0.0314462	3.88538	Not significant	ns
CEP112	-0.113979	0.559027	0.730317	2.88539	Not significant	ns
PRKCA	-0.0997103	0.494001	0.68183	4.58164	Not significant	ns
CACNG4	-0.676034	0.1539	0.329254	1.22506	Not significant	ns
CACNG1	-0.132147	0.795524	0.888261	1.35122	Not significant	ns
HELZ	0.0459338	0.419205	0.619078	6.97645	Not significant	ns
RPL36AP48	-0.451742	0.528759	0.70874	0.486681	Not significant	ns
PSMD12	-0.0704583	0.257043	0.458299	6.83147	Not significant	ns
PITPNC1	0.23858	0.0176891	0.0771065	4.59685	Not significant	ns
NOL11	-0.0446201	0.446339	0.641252	6.51737	Not significant	ns
BPTF	0.335774	0.00157273	0.0140075	7.68976	Not significant	ns
C17orf58	-0.0649291	0.514261	0.697847	4.88048	Not significant	ns
KPNA2	-0.0402135	0.692558	0.824657	6.85172	Not significant	ns
AMZ2	-0.0823582	0.279711	0.483562	5.71317	Not significant	ns
ARSG	0.0923035	0.500182	0.686567	3.88635	Not significant	ns
SLC16A6	0.208135	0.148558	0.32186	3.80056	Not significant	ns
WIPI1	-0.0359652	0.726132	0.847089	5.42242	Not significant	ns
PRKAR1A	-0.0494188	0.345436	0.550062	8.56579	Not significant	ns
FAM20A	-0.228575	0.209297	0.402457	4.33197	Not significant	ns
ABCA8	0.112584	0.601292	0.761877	4.18724	Not significant	ns
ABCA9	0.172966	0.339186	0.543576	3.50414	Not significant	ns
ABCA6	0.217707	0.214925	0.408723	3.85062	Not significant	ns
ABCA10	0.200847	0.249905	0.450114	3.3995	Not significant	ns
ABCA5	-0.0207752	0.80565	0.894977	6.29533	Not significant	ns
MAP2K6	0.280305	0.0118379	0.0578939	4.57483	Not significant	ns
KCNJ2-AS1	0.181829	0.502062	0.687941	1.25292	Not significant	ns
KCNJ2	0.0606337	0.739776	0.854586	4.67695	Not significant	ns
SOX9	-0.199663	0.31845	0.524293	6.20266	Not significant	ns
LINC00511	-0.295654	0.0200541	0.0838651	6.09567	Not significant	ns
SLC39A11	-0.00333487	0.970055	0.983089	5.3232	Not significant	ns
SSTR2	-0.17556	0.46571	0.657665	3.98109	Not significant	ns
COG1	0.0423428	0.580034	0.745856	4.64379	Not significant	ns
CDC42EP4	-0.102716	0.497675	0.684753	7.12714	Not significant	ns
SDK2	-0.0842744	0.696439	0.827614	3.79951	Not significant	ns
RPL38	-0.0288621	0.711689	0.837485	10.027	Not significant	ns
TTYH2	0.169191	0.330462	0.535227	3.56889	Not significant	ns
KIF19	0.332249	0.145932	0.318102	1.87538	Not significant	ns
GPRC5C	-0.250153	0.153746	0.329242	4.14044	Not significant	ns
CD300A	0.331427	0.00894565	0.0479503	4.25033	Not significant	ns
CD300E	-0.345586	0.210912	0.404412	1.80548	Not significant	ns
RAB37	0.922802	6.10687e-07	4.41055e-05	3.32079	IS-High	****
CD300LF	0.793955	1.87093e-05	0.000559042	2.97487	IS-High	***
NAT9	-0.200596	0.0393653	0.132514	4.82589	Not significant	ns
TMEM104	-0.0428659	0.684608	0.819747	3.82792	Not significant	ns
GRIN2C	-0.31358	0.255527	0.456718	2.12744	Not significant	ns
FDXR	-0.26897	0.0464689	0.148301	4.39982	Not significant	ns
USH1G	-0.494742	0.173309	0.354885	1.28758	Not significant	ns
OTOP3	-1.09664	0.0264487	0.100965	1.29344	Not significant	ns
HID1	0.0774155	0.687747	0.822006	3.18696	Not significant	ns
CDR2L	-0.604131	4.87269e-05	0.00110994	3.95134	IS-Low	**
MRPL58	-0.0616373	0.388487	0.592319	5.33778	Not significant	ns
KCTD2	-0.105088	0.11446	0.271491	5.41771	Not significant	ns
ATP5PD	-0.125638	0.11728	0.27551	7.39404	Not significant	ns
SLC16A5	-0.265286	0.0468842	0.149345	3.66173	Not significant	ns
ARMC7	-0.0159386	0.873297	0.932467	3.35136	Not significant	ns
NT5C	-0.141144	0.169929	0.350224	4.97594	Not significant	ns
JPT1	-0.13533	0.154735	0.330252	7.30036	Not significant	ns
SUMO2	-0.0221723	0.741962	0.85572	9.0347	Not significant	ns
NUP85	-0.179583	0.0193005	0.0817952	6.38013	Not significant	ns
GGA3	0.029714	0.720043	0.843207	5.70211	Not significant	ns
MRPS7	-0.143369	0.0608033	0.178599	6.35939	Not significant	ns
MIF4GD	0.131802	0.148437	0.321677	4.69934	Not significant	ns
SLC25A19	-0.000652587	0.995342	0.997247	3.68063	Not significant	ns
GRB2	0.146353	0.00824262	0.0454438	7.48421	Not significant	ns
TMEM94	-0.106685	0.183902	0.369185	5.69604	Not significant	ns
CASKIN2	-0.202933	0.074385	0.204134	3.96763	Not significant	ns
TSEN54	-0.0597765	0.468777	0.659804	5.60286	Not significant	ns
LLGL2	-0.215734	0.0904064	0.232956	6.10855	Not significant	ns
MYO15B	0.0701132	0.61312	0.771539	5.00336	Not significant	ns
RECQL5	0.0418582	0.748348	0.860036	4.5892	Not significant	ns
SMIM5	0.0641069	0.751946	0.862756	3.96503	Not significant	ns
SAP30BP	-0.0530513	0.549396	0.723679	5.72284	Not significant	ns
ITGB4	-0.554744	0.000133367	0.0023185	7.82685	IS-Low	**
GALK1	-0.140322	0.249447	0.449515	3.78266	Not significant	ns
UNK	-0.105468	0.121645	0.282841	5.53688	Not significant	ns
UNC13D	0.150138	0.23818	0.43683	5.10912	Not significant	ns
WBP2	-0.179003	0.00142663	0.0130517	6.91589	Not significant	ns
TRIM65	-0.203507	0.0178739	0.077603	5.36552	Not significant	ns
FBF1	-0.021134	0.859761	0.92539	4.03455	Not significant	ns
ACOX1	-0.155227	0.0409824	0.136034	6.1539	Not significant	ns
EVPL	-0.264401	0.142073	0.312733	6.58414	Not significant	ns
SRP68	-0.165242	0.00347004	0.0245497	5.97672	Not significant	ns
EXOC7	-0.0268774	0.688229	0.82226	6.77231	Not significant	ns
FOXJ1	-0.677955	0.110595	0.265724	2.35362	Not significant	ns
RNF157	0.0313298	0.854395	0.92217	2.93204	Not significant	ns
UBALD2	-0.455396	2.30768e-08	4.51421e-06	6.99208	Not significant	ns
QRICH2	-0.600224	0.00574607	0.0350117	2.26216	IS-Low	*
PRPSAP1	-0.140326	0.0782059	0.21153	6.25816	Not significant	ns
SPHK1	-0.621517	4.61624e-05	0.00106586	5.3583	IS-Low	**
UBE2O	-0.116859	0.0930583	0.237461	5.53354	Not significant	ns
RHBDF2	-0.00228955	0.978096	0.987111	6.22707	Not significant	ns
CYGB	0.0339701	0.81324	0.899274	4.18898	Not significant	ns
PRCD	0.208518	0.393374	0.596302	2.25423	Not significant	ns
SNHG16	-0.175251	0.0386672	0.130915	6.50478	Not significant	ns
ST6GALNAC1	0.172592	0.467409	0.658821	4.58828	Not significant	ns
MXRA7	-0.264903	0.0534663	0.163347	4.77119	Not significant	ns
JMJD6	-0.291986	0.000224906	0.00336014	4.91972	Not significant	ns
METTL23	0.0655813	0.327173	0.5325	5.36607	Not significant	ns
SRSF2	-0.203074	0.000202376	0.003125	9.16439	Not significant	ns
MFSD11	-0.145869	0.025977	0.0995882	5.38231	Not significant	ns
RNU6-97P	0.019472	0.912742	0.953969	2.20541	Not significant	ns
SNHG20	0.0295256	0.754832	0.86433	4.30032	Not significant	ns
SEC14L1	0.102434	0.201303	0.391734	6.50269	Not significant	ns
TNRC6C	0.303042	0.00258692	0.0200263	6.7013	Not significant	ns
TMC6	0.442268	0.000147175	0.00250034	7.11255	Not significant	ns
TMC8	0.640318	6.95472e-06	0.000270077	6.2848	IS-High	***
C17orf99	0.415277	0.124563	0.287624	2.22915	Not significant	ns
SYNGR2	-0.0289284	0.77576	0.876859	7.60174	Not significant	ns
TK1	-0.402182	0.00210698	0.017308	6.5893	Not significant	ns
AFMID	-0.195023	0.0223897	0.0902874	5.60894	Not significant	ns
BIRC5	-0.273154	0.00985305	0.0512809	5.53222	Not significant	ns
SOCS3	-0.448216	0.0107864	0.0546818	6.46269	Not significant	ns
PGS1	-0.0471497	0.504021	0.690221	5.23759	Not significant	ns
DNAH17	-1.17036	0.00102153	0.0101596	2.1346	IS-Low	*
CYTH1	0.352556	4.5865e-06	0.000195781	7.41243	Not significant	ns
TIMP2	-0.283448	0.033944	0.119407	8.12885	Not significant	ns
LGALS3BP	-0.200544	0.103792	0.255648	7.30803	Not significant	ns
CANT1	-0.167804	0.0173384	0.0758969	5.58033	Not significant	ns
C1QTNF1	-0.396681	0.0323016	0.115323	4.97598	Not significant	ns
ENGASE	0.00319384	0.97827	0.987145	4.91988	Not significant	ns
CBX2	-0.497069	0.0177543	0.0772378	3.31332	Not significant	ns
CBX8	-0.332012	0.010053	0.0519844	3.61958	Not significant	ns
CBX4	0.0141855	0.846128	0.917798	6.34842	Not significant	ns
TBC1D16	-0.278982	0.0402587	0.134334	4.2565	Not significant	ns
CCDC40	-0.375093	0.0965859	0.243365	1.77514	Not significant	ns
GAA	-0.287076	0.00714378	0.0408036	5.98615	Not significant	ns
EIF4A3	-0.302288	3.86904e-05	0.000949442	7.44686	Not significant	ns
CARD14	-0.245412	0.187936	0.374429	3.8578	Not significant	ns
SGSH	-0.081887	0.42919	0.62768	4.05236	Not significant	ns
SLC26A11	0.190655	0.0551288	0.166718	4.6332	Not significant	ns
ENDOV	-0.240768	0.0121707	0.0590666	4.25038	Not significant	ns
NPTX1	-0.958247	0.0238894	0.0942086	1.47566	Not significant	ns
RPTOR	-0.268336	0.0243175	0.0951898	3.73575	Not significant	ns
CHMP6	-0.0025963	0.981742	0.989469	3.56885	Not significant	ns
BAIAP2-DT	-0.267892	0.0530306	0.16252	3.01946	Not significant	ns
BAIAP2	-0.0845602	0.520753	0.702838	6.53936	Not significant	ns
AATK	-0.173707	0.302499	0.508358	2.97117	Not significant	ns
CEP131	-0.165153	0.216883	0.411335	4.14589	Not significant	ns
TEPSIN	0.0367167	0.682128	0.817859	4.90227	Not significant	ns
NDUFAF8	-0.069348	0.391087	0.5947	6.61645	Not significant	ns
SLC38A10	0.07108	0.321518	0.527181	6.20786	Not significant	ns
BAHCC1	-0.364681	0.0229888	0.0919734	4.18724	Not significant	ns
ACTG1	-0.140099	0.0214249	0.087626	11.6364	Not significant	ns
FAAP100	0.0132215	0.928664	0.962637	4.51094	Not significant	ns
NPLOC4	-0.27305	0.00190563	0.0160264	6.56775	Not significant	ns
TSPAN10	-0.363865	0.0553135	0.166981	2.71212	Not significant	ns
OXLD1	0.105069	0.19921	0.38965	4.85586	Not significant	ns
CCDC137	-0.137823	0.158977	0.33592	4.92944	Not significant	ns
ARL16	-0.263775	0.0101621	0.0524416	5.0833	Not significant	ns
HGS	-0.348878	0.000551379	0.00645351	6.28226	Not significant	ns
MRPL12	-0.321588	0.00821337	0.0453655	5.18163	Not significant	ns
SLC25A10	-0.0286683	0.860245	0.9256	3.92675	Not significant	ns
MCRIP1	0.0681183	0.566885	0.736217	5.3553	Not significant	ns
PPP1R27	-0.681529	0.108364	0.262454	2.37491	Not significant	ns
P4HB	-0.283224	0.000215348	0.00326184	8.91663	Not significant	ns
ARHGDIA	0.158827	0.140518	0.311333	7.43698	Not significant	ns
ALYREF	-0.1709	0.0400529	0.133884	6.47698	Not significant	ns
ANAPC11	-0.214175	0.00299955	0.0220822	7.13971	Not significant	ns
NPB	0.0236804	0.939538	0.968236	3.03604	Not significant	ns
PCYT2	-0.0274356	0.841145	0.915249	3.95087	Not significant	ns
SIRT7	0.0086628	0.932842	0.964304	5.79435	Not significant	ns
MAFG	-0.262241	0.000396394	0.00502542	6.79753	Not significant	ns
PYCR1	-0.595428	9.5317e-06	0.000338241	4.84053	IS-Low	***
NOTUM	-0.546659	0.0964984	0.243225	1.62885	Not significant	ns
ASPSCR1	0.0959928	0.416535	0.616925	4.3449	Not significant	ns
CENPX	-0.293016	0.00686532	0.039569	5.38336	Not significant	ns
LRRC45	-0.232002	0.141235	0.312123	3.44982	Not significant	ns
RAC3	-0.756162	0.000221929	0.00332872	2.72933	IS-Low	**
DCXR	0.020731	0.845152	0.917392	5.8576	Not significant	ns
RFNG	-0.183085	0.0590955	0.174594	5.22967	Not significant	ns
GPS1	-0.153312	0.150871	0.325011	5.20682	Not significant	ns
DUS1L	-0.182679	0.0530818	0.162596	6.04293	Not significant	ns
FASN	-0.347345	0.00271138	0.0207319	6.6809	Not significant	ns
CCDC57	0.000117516	0.999217	0.999479	5.05482	Not significant	ns
SLC16A3	-0.351493	0.0106163	0.0540033	5.24111	Not significant	ns
CSNK1D	-0.165923	0.0129737	0.0616482	6.904	Not significant	ns
CD7	0.785125	1.14771e-08	2.69076e-06	4.57468	IS-High	****
SECTM1	0.329566	0.015501	0.0698875	5.8936	Not significant	ns
OGFOD3	-0.0101228	0.894423	0.943979	4.84444	Not significant	ns
HEXD	0.473199	4.55295e-05	0.00106415	5.52515	Not significant	ns
CYBC1	0.167045	0.0939902	0.238918	6.15609	Not significant	ns
NARF	-0.135484	0.173301	0.354885	5.63544	Not significant	ns
FOXK2	-0.181439	0.0191579	0.0815495	6.37543	Not significant	ns
WDR45B	-0.176285	0.0327328	0.11641	7.09182	Not significant	ns
RAB40B	-0.180686	0.132594	0.299793	5.14477	Not significant	ns
FN3KRP	-0.153177	0.0494764	0.154597	5.43739	Not significant	ns
TBCD	0.173817	0.13043	0.296881	6.19515	Not significant	ns
ZNF750	0.00266633	0.98754	0.993228	6.12785	Not significant	ns
B3GNTL1	-0.141119	0.32661	0.531999	3.06028	Not significant	ns
METRNL	-0.385988	0.00397736	0.0269143	6.46071	Not significant	ns
USP14	-0.106112	0.0555143	0.167389	6.87161	Not significant	ns
THOC1	0.0938694	0.235172	0.433086	5.34367	Not significant	ns
COLEC12	-0.058695	0.717175	0.841217	5.10085	Not significant	ns
TYMSOS	-0.241469	0.13758	0.307101	3.20034	Not significant	ns
TYMS	-0.31416	0.00408891	0.0274619	7.42368	Not significant	ns
ENOSF1	-0.172615	0.0559483	0.168198	6.15716	Not significant	ns
YES1	-0.290586	0.00139496	0.0128524	6.1342	Not significant	ns
ADCYAP1	0.312924	0.273335	0.476312	2.65746	Not significant	ns
LINC00470	1.58443	0.00214811	0.0175429	1.44889	IS-High	*
METTL4	0.0589449	0.438324	0.635006	4.95685	Not significant	ns
NDC80	-0.0912601	0.372211	0.57585	5.19833	Not significant	ns
SMCHD1	0.366262	1.17233e-07	1.31361e-05	7.37382	Not significant	ns
EMILIN2	0.104603	0.398819	0.6008	4.35471	Not significant	ns
LPIN2	0.48413	1.43098e-05	0.000457162	5.65152	Not significant	ns
MYOM1	0.647011	0.0239572	0.0943126	3.46502	Not significant	ns
MYL12A	-0.022028	0.74714	0.859131	9.37417	Not significant	ns
MYL12B	-0.239416	0.000638641	0.00714556	8.08906	Not significant	ns
TGIF1	-0.327007	0.00217671	0.0177011	6.57044	Not significant	ns
DLGAP1	0.346674	0.26818	0.470504	1.98606	Not significant	ns
DLGAP1-AS1	0.428849	0.000402043	0.00507179	3.28524	Not significant	ns
DLGAP1-AS2	0.00301061	0.986587	0.992579	2.30411	Not significant	ns
DLGAP1-AS5	0.558346	0.294244	0.498856	1.44182	Not significant	ns
LINC00526	-0.334318	0.0768896	0.209124	2.23029	Not significant	ns
LINC00667	-0.0218097	0.797574	0.889639	5.82347	Not significant	ns
ZBTB14	0.210025	0.00596709	0.0360986	4.7046	Not significant	ns
EPB41L3	0.117918	0.348317	0.55286	4.40471	Not significant	ns
TMEM200C	0.0241644	0.916685	0.955928	2.97862	Not significant	ns
L3MBTL4	0.0889175	0.652246	0.798104	4.17779	Not significant	ns
RPL6P27	0.359524	0.553372	0.726342	8.66341	Not significant	ns
ARHGAP28	-0.308403	0.221578	0.417073	3.05612	Not significant	ns
LAMA1	-0.285211	0.437766	0.634499	2.85909	Not significant	ns
PTPRM	-0.099885	0.495019	0.682926	5.4868	Not significant	ns
RAB12	-0.122936	0.0787979	0.212682	7.00024	Not significant	ns
MTCL1	-0.208455	0.182564	0.367448	4.12729	Not significant	ns
NDUFV2-AS1	0.0602944	0.736032	0.852545	1.93871	Not significant	ns
ANKRD12	0.395927	0.000351886	0.00463874	8.05394	Not significant	ns
TWSG1	-0.207965	0.0235125	0.0932849	6.78993	Not significant	ns
RALBP1	0.0508633	0.680731	0.81708	5.80286	Not significant	ns
PPP4R1	-0.337666	0.000548549	0.00643026	7.11989	Not significant	ns
RAB31	-0.418731	7.32433e-05	0.00148622	7.69731	Not significant	ns
VAPA	-0.143899	0.0167295	0.0738961	8.20768	Not significant	ns
APCDD1	-0.271675	0.0611799	0.17927	5.61109	Not significant	ns
NAPG	-0.0715315	0.322537	0.528348	6.03539	Not significant	ns
PIEZO2	-0.148581	0.520382	0.702401	3.22522	Not significant	ns
KIAA0895LP1	0.495032	0.275777	0.479422	1.82959	Not significant	ns
GNAL	-0.246366	0.181284	0.366051	4.53803	Not significant	ns
CHMP1B	-0.0937452	0.278549	0.482369	7.06021	Not significant	ns
MPPE1	0.0304813	0.68659	0.82101	5.21345	Not significant	ns
IMPA2	-0.535392	0.00112241	0.0108462	6.17598	IS-Low	*
TUBB6	-0.673828	6.17246e-06	0.000243684	6.86776	IS-Low	***
AFG3L2	-0.0550839	0.34643	0.550896	6.35744	Not significant	ns
PRELID3A	-0.398821	0.0444164	0.143944	2.3933	Not significant	ns
SPIRE1	-0.218624	0.199729	0.390265	5.13156	Not significant	ns
PSMG2	-0.0643439	0.291229	0.496014	6.88158	Not significant	ns
CEP76	-0.212836	0.0226803	0.0910978	3.98359	Not significant	ns
PTPN2	0.0714645	0.264896	0.466785	6.33519	Not significant	ns
SEH1L	-0.269656	0.0023463	0.0186711	5.98704	Not significant	ns
CEP192	-0.00315122	0.967867	0.981923	5.69636	Not significant	ns
LDLRAD4	0.0546792	0.684294	0.819614	4.94415	Not significant	ns
FAM210A	-0.139449	0.109069	0.263325	5.08723	Not significant	ns
RNMT	0.0241628	0.720258	0.843271	6.1305	Not significant	ns
ZNF519	0.081126	0.554085	0.726653	4.40598	Not significant	ns
ANKRD20A5P	0.639814	0.0298465	0.109229	3.47145	Not significant	ns
CYP4F35P	0.0698903	0.914057	0.954611	1.98865	Not significant	ns
ROCK1	0.246775	0.0128705	0.0613566	6.78694	Not significant	ns
GREB1L	-0.867153	0.0289354	0.107208	1.34088	Not significant	ns
ESCO1	0.0788852	0.37159	0.575298	5.06991	Not significant	ns
SNRPD1	0.0465553	0.552138	0.725476	8.26647	Not significant	ns
ABHD3	-0.00874029	0.921622	0.958807	6.3885	Not significant	ns
MIB1	-0.00263153	0.976616	0.986394	6.52909	Not significant	ns
RN7SL233P	-0.0348516	0.843882	0.916948	1.90521	Not significant	ns
MIR133A1HG	1.0027	0.0207742	0.0858213	3.34434	Not significant	ns
GATA6	0.110824	0.608846	0.768381	3.59808	Not significant	ns
RBBP8	-0.0627608	0.582704	0.74809	6.36095	Not significant	ns
CABLES1	-0.205885	0.224274	0.420266	3.04948	Not significant	ns
TMEM241	-0.250031	0.0528332	0.162128	3.34198	Not significant	ns
RIOK3	-0.0425317	0.579567	0.7457	7.10245	Not significant	ns
RMC1	0.0964401	0.234413	0.432262	5.17194	Not significant	ns
NPC1	-0.0797148	0.308401	0.514023	6.17624	Not significant	ns
ANKRD29	0.242837	0.242996	0.442045	5.50495	Not significant	ns
LAMA3	-0.609536	0.000718225	0.00782346	6.82343	IS-Low	**
TTC39C	0.0327827	0.708734	0.835557	5.56531	Not significant	ns
CABYR	-0.423694	0.0926487	0.236733	2.08864	Not significant	ns
OSBPL1A	0.223179	0.114838	0.271952	4.87403	Not significant	ns
IMPACT	-0.105838	0.27057	0.473172	5.60609	Not significant	ns
ZNF521	-0.181337	0.276799	0.480551	3.43373	Not significant	ns
TAF4B	0.231637	0.0463466	0.148128	4.95085	Not significant	ns
KCTD1	-0.21669	0.0494409	0.154552	6.74707	Not significant	ns
CHST9	0.0859997	0.804765	0.894516	3.00256	Not significant	ns
CDH2	-0.704036	0.00310389	0.0226317	3.01058	IS-Low	*
DSC3	-0.422015	0.0078394	0.0438563	9.06453	Not significant	ns
DSC2	-0.369508	0.012563	0.0604128	8.75591	Not significant	ns
DSG1	-1.1994	0.00283017	0.0213299	4.24199	IS-Low	*
DSG1-AS1	-0.871209	0.0301121	0.109728	2.6606	Not significant	ns
DSG3	-0.462275	0.0110849	0.0555669	8.75024	Not significant	ns
DSG2	-0.13201	0.343057	0.547419	7.2223	Not significant	ns
B4GALT6	0.15417	0.46245	0.6555	3.96662	Not significant	ns
TRAPPC8	0.0512164	0.451269	0.645656	5.75105	Not significant	ns
RNF125	0.603478	2.53023e-06	0.000121635	4.51009	IS-High	***
RNF138	0.184334	0.0249289	0.0967772	6.28605	Not significant	ns
GAREM1	-0.229031	0.0626211	0.182252	5.21747	Not significant	ns
KLHL14	0.561434	0.0699465	0.196199	2.12323	Not significant	ns
NOL4	-0.881477	0.0879299	0.229054	1.15459	Not significant	ns
DTNA	0.200197	0.334994	0.539673	3.56104	Not significant	ns
MAPRE2	0.226799	0.0234786	0.0932229	5.78208	Not significant	ns
ZNF397	0.244968	0.00588642	0.035724	6.28465	Not significant	ns
ZSCAN30	0.0270007	0.817057	0.901472	4.76151	Not significant	ns
ZNF271P	0.114325	0.0733874	0.20238	5.70225	Not significant	ns
ZNF24	0.186755	0.000378277	0.00486461	6.88627	Not significant	ns
ZNF396	-0.0231038	0.906149	0.950201	1.96244	Not significant	ns
INO80C	-0.0723633	0.448257	0.643098	5.31022	Not significant	ns
GALNT1	-0.0748087	0.314051	0.520038	7.14496	Not significant	ns
C18orf21	0.021116	0.786098	0.882739	5.00592	Not significant	ns
RPRD1A	0.0423498	0.546152	0.721339	6.24058	Not significant	ns
SLC39A6	-0.197909	0.0297731	0.109092	6.53434	Not significant	ns
ELP2	0.148119	0.015737	0.070555	6.32228	Not significant	ns
MOCOS	-0.137547	0.294068	0.498808	4.88061	Not significant	ns
FHOD3	0.0407979	0.857169	0.924117	4.28005	Not significant	ns
TPGS2	-0.0859337	0.33308	0.537578	6.73531	Not significant	ns
KIAA1328	0.0973958	0.356197	0.560381	3.76267	Not significant	ns
CELF4	0.158048	0.554086	0.726653	2.93082	Not significant	ns
MIR924HG	0.262212	0.240725	0.439347	4.96031	Not significant	ns
PIK3C3	0.108312	0.104085	0.256204	5.88315	Not significant	ns
SETBP1	0.238479	0.0789948	0.212919	5.15147	Not significant	ns
SLC14A1	0.765729	0.000390427	0.00498719	2.55902	IS-High	**
EPG5	0.0534404	0.369725	0.573518	5.78906	Not significant	ns
PSTPIP2	0.14876	0.280056	0.483925	5.43333	Not significant	ns
ATP5F1A	0.0688715	0.23929	0.43797	8.81467	Not significant	ns
HAUS1	0.03024	0.732088	0.850132	5.77437	Not significant	ns
PIAS2	0.0493361	0.438741	0.635489	6.58306	Not significant	ns
KATNAL2	0.107452	0.570532	0.739086	2.84726	Not significant	ns
HDHD2	0.0234884	0.719761	0.843012	5.01827	Not significant	ns
IER3IP1	-0.0598831	0.444575	0.64009	6.7733	Not significant	ns
SMAD2	0.0493807	0.471839	0.662949	7.00069	Not significant	ns
ZBTB7C	0.0659683	0.754234	0.864182	5.85584	Not significant	ns
CTIF	-0.443363	0.000497133	0.00596051	3.58847	Not significant	ns
SMAD7	-0.140731	0.219429	0.414929	5.38782	Not significant	ns
DYM	-0.0258578	0.669554	0.80857	5.27722	Not significant	ns
C18orf32	0.410097	0.0027009	0.0207061	2.87679	Not significant	ns
SRP72P1	-0.613898	0.388075	0.592157	1.01078	Not significant	ns
LIPG	-0.967479	5.56287e-05	0.00121917	2.90898	IS-Low	**
ACAA2	-0.143653	0.277043	0.480794	4.53857	Not significant	ns
MYO5B	-0.13278	0.274075	0.477274	5.60757	Not significant	ns
MBD1	-0.0907177	0.0902062	0.232594	6.63762	Not significant	ns
CXXC1	0.00882171	0.907961	0.950892	5.88615	Not significant	ns
SKA1	-0.252424	0.04561	0.146402	4.15358	Not significant	ns
MAPK4	0.068493	0.897284	0.945736	1.41907	Not significant	ns
ME2	0.282842	8.60177e-05	0.00168054	6.30717	Not significant	ns
ELAC1	0.309873	0.000421698	0.00523311	3.9475	Not significant	ns
SMAD4	0.0210135	0.754265	0.864182	6.62726	Not significant	ns
MEX3C	0.0338882	0.644756	0.793718	6.54276	Not significant	ns
DCC	0.271593	0.294246	0.498856	1.99162	Not significant	ns
MBD2	0.0765535	0.271059	0.473754	7.77964	Not significant	ns
POLI	0.128755	0.182553	0.367448	4.80871	Not significant	ns
C18orf54	-0.0519163	0.652471	0.79825	4.31663	Not significant	ns
SNRPGP2	-0.00964491	0.955389	0.97659	3.38754	Not significant	ns
DYNAP	0.124969	0.751961	0.862756	2.17282	Not significant	ns
RAB27B	-0.144061	0.265891	0.467673	6.15985	Not significant	ns
CCDC68	-0.45762	0.0172559	0.0756946	2.94565	Not significant	ns
TCF4	0.188299	0.100297	0.249743	8.65539	Not significant	ns
LINC01905	-0.702121	0.0915376	0.235036	3.08708	Not significant	ns
TXNL1	0.103838	0.0963811	0.24309	6.51669	Not significant	ns
WDR7	0.364136	2.76993e-05	0.000748422	4.4925	Not significant	ns
ONECUT2	-0.133898	0.556125	0.728137	3.56903	Not significant	ns
FECH	-0.0811707	0.277089	0.48082	5.12486	Not significant	ns
ATP8B1	-0.17177	0.19421	0.383066	6.20563	Not significant	ns
NEDD4L	-0.326424	0.00562672	0.0344222	6.48769	Not significant	ns
ALPK2	-0.201885	0.408386	0.609654	3.75617	Not significant	ns
MALT1	0.000478339	0.994834	0.99719	6.55393	Not significant	ns
ZNF532	-0.114886	0.157443	0.333929	5.70376	Not significant	ns
SEC11C	0.309508	0.00104856	0.0103491	7.43886	Not significant	ns
LMAN1	0.0960275	0.247799	0.44793	8.0872	Not significant	ns
CCBE1	-0.183033	0.509946	0.694528	2.14502	Not significant	ns
PMAIP1	-0.2797	0.0253824	0.0980231	6.78973	Not significant	ns
RPS3AP49	-0.334626	0.042221	0.138755	3.89214	Not significant	ns
RNF152	-0.223919	0.162383	0.340744	5.95595	Not significant	ns
PIGN	0.0197156	0.801774	0.892424	5.73241	Not significant	ns
RELCH	0.085104	0.23403	0.431975	6.49744	Not significant	ns
TNFRSF11A	0.313362	0.0544138	0.165346	3.91108	Not significant	ns
ZCCHC2	0.408166	1.87887e-06	9.70582e-05	5.78629	Not significant	ns
PHLPP1	-0.141659	0.19434	0.383123	4.62304	Not significant	ns
BCL2	0.53003	0.00215416	0.0175829	6.0407	IS-High	*
KDSR	-0.111294	0.100313	0.249743	7.17459	Not significant	ns
VPS4B	-0.107515	0.0826401	0.219883	7.19479	Not significant	ns
SERPINB5	-0.627075	6.47505e-05	0.00136785	7.81704	IS-Low	**
ATP5MC1P6	-0.162175	0.486904	0.675399	2.74505	Not significant	ns
SERPINB12	0.652741	0.376808	0.580339	2.15452	Not significant	ns
SERPINB13	0.0339319	0.888784	0.940797	7.87379	Not significant	ns
SERPINB4	-0.999743	0.00701451	0.0402122	6.21297	IS-Low	*
SERPINB11	0.0675702	0.834213	0.910903	3.15877	Not significant	ns
SERPINB3	-0.554109	0.104107	0.256216	7.29659	Not significant	ns
SERPINB7	-0.391404	0.145557	0.317467	4.277	Not significant	ns
SERPINB2	-0.346846	0.0965204	0.24324	6.95559	Not significant	ns
SERPINB10	0.826049	0.0302477	0.110076	1.36094	Not significant	ns
HMSD	0.0199518	0.938399	0.967411	3.51602	Not significant	ns
SERPINB8	-0.213079	0.0296103	0.108656	5.13215	Not significant	ns
CDH7	-0.208972	0.668063	0.807408	1.75685	Not significant	ns
CDH19	0.219943	0.452361	0.646564	2.25043	Not significant	ns
DSEL	-0.391226	0.0277067	0.104175	3.37747	Not significant	ns
TMX3	0.13179	0.0229174	0.0917599	6.505	Not significant	ns
CCDC102B	0.282328	0.11664	0.274599	3.42054	Not significant	ns
DOK6	0.0917232	0.699701	0.829915	1.96735	Not significant	ns
CD226	0.84567	3.38262e-09	9.72598e-07	4.17708	IS-High	****
RTTN	-0.149364	0.147439	0.320105	4.29017	Not significant	ns
SOCS6	-0.154612	0.0922173	0.236145	4.97215	Not significant	ns
CBLN2	1.22768	0.0182954	0.0788247	3.00123	Not significant	ns
LINC02582	-2.98506	0.000170349	0.00277346	1.3626	IS-Low	**
TIMM21	-0.0474077	0.538624	0.715614	5.57384	Not significant	ns
CYB5A	-0.0765279	0.509775	0.694357	6.11398	Not significant	ns
FAUP1	0.140975	0.450788	0.645179	1.97778	Not significant	ns
CNDP2	0.281288	3.01282e-05	0.00079296	7.13633	Not significant	ns
ZNF407	0.186911	0.0262554	0.100388	4.15124	Not significant	ns
TSHZ1	0.208599	0.0233176	0.0928014	5.66906	Not significant	ns
ZNF516	-0.0178171	0.851392	0.920755	5.37583	Not significant	ns
LINC00683	0.0450298	0.85824	0.924653	1.77329	Not significant	ns
ZNF236-DT	0.186287	0.473375	0.664254	1.5874	Not significant	ns
ZNF236	0.0471628	0.419966	0.6197	5.11331	Not significant	ns
MBP	0.336445	5.63255e-05	0.00123148	6.77449	Not significant	ns
LINC01896	-0.113373	0.814281	0.899778	1.59253	Not significant	ns
SALL3	-0.41043	0.433483	0.630931	2.20608	Not significant	ns
ATP9B	0.168618	0.0130705	0.0620014	4.73545	Not significant	ns
NFATC1	0.365213	0.00931862	0.0491372	5.13687	Not significant	ns
CTDP1	0.0360622	0.646242	0.794713	4.98208	Not significant	ns
HSBP1L1	-0.3863	0.00259717	0.0200803	5.08141	Not significant	ns
TXNL4A	-0.151846	0.0101528	0.0524123	6.86989	Not significant	ns
RBFA	-0.0225142	0.803756	0.893721	5.21243	Not significant	ns
RBFADN	0.0234603	0.916847	0.955993	2.39407	Not significant	ns
ADNP2	-0.0159527	0.820608	0.903624	6.49525	Not significant	ns
PARD6G	-0.207282	0.0739038	0.203289	5.77476	Not significant	ns
PLPP2	-0.185697	0.178373	0.361755	6.76726	Not significant	ns
MIER2	-0.0606977	0.506967	0.692106	4.48613	Not significant	ns
SHC2	-0.334527	0.0878273	0.228968	3.06307	Not significant	ns
TPGS1	-0.0235954	0.882063	0.937159	3.19771	Not significant	ns
CDC34	-0.0872498	0.265867	0.467673	5.58308	Not significant	ns
BSG	-0.062087	0.561493	0.732334	7.77252	Not significant	ns
POLRMT	0.269596	0.0011061	0.0107366	5.02338	Not significant	ns
FSTL3	-0.428322	0.0938724	0.238739	3.82896	Not significant	ns
PALM	-0.159064	0.445693	0.640868	2.9941	Not significant	ns
MISP	0.0483032	0.892269	0.94275	2.58241	Not significant	ns
PTBP1	0.0456334	0.463424	0.656392	7.81718	Not significant	ns
CFD	0.260591	0.16174	0.339778	6.1	Not significant	ns
MED16	0.182849	0.168787	0.34905	4.82875	Not significant	ns
R3HDM4	-0.330395	0.00987346	0.0513346	4.83886	Not significant	ns
KISS1R	0.210739	0.469238	0.660147	1.3131	Not significant	ns
ARID3A	-0.00383292	0.970584	0.983295	5.96262	Not significant	ns
WDR18	-0.00483731	0.962854	0.979894	5.36729	Not significant	ns
TMEM259	0.00362362	0.962314	0.979614	8.03343	Not significant	ns
CNN2	-0.029589	0.696038	0.827394	7.21589	Not significant	ns
ABCA7	0.233498	0.1363	0.305128	4.90967	Not significant	ns
POLR2E	-0.0699844	0.244888	0.444659	6.67682	Not significant	ns
GPX4	0.00189313	0.987721	0.993228	7.46591	Not significant	ns
SBNO2	-0.145196	0.0937473	0.238527	7.15704	Not significant	ns
STK11	0.22131	0.0194352	0.0822016	6.24264	Not significant	ns
CBARP	-0.694523	0.0185965	0.0797612	1.39979	Not significant	ns
ATP5F1D	0.188421	0.0812259	0.217456	6.684	Not significant	ns
MIDN	-0.0100027	0.930105	0.963161	8.38194	Not significant	ns
CIRBP	0.367111	3.71265e-05	0.000925974	8.03875	Not significant	ns
PWWP3A	0.0495359	0.525212	0.706134	5.78638	Not significant	ns
NDUFS7	0.0774883	0.528127	0.708275	4.65081	Not significant	ns
GAMT	0.120467	0.467007	0.658589	3.63755	Not significant	ns
DAZAP1	0.0120949	0.807359	0.896218	7.66167	Not significant	ns
RPS15	-0.105313	0.408955	0.61003	9.1592	Not significant	ns
C19orf25	0.199014	0.0507447	0.157452	4.31584	Not significant	ns
PCSK4	-0.13048	0.585306	0.749611	1.74199	Not significant	ns
REEP6	-0.077928	0.780595	0.879701	1.84727	Not significant	ns
ADAMTSL5	-0.647969	0.00154655	0.0138147	3.24274	IS-Low	*
MEX3D	-0.153216	0.117648	0.276162	6.62591	Not significant	ns
MBD3	0.039727	0.757375	0.866108	5.59333	Not significant	ns
UQCR11	0.170516	0.00800294	0.0445098	7.49885	Not significant	ns
TCF3	0.14826	0.0399943	0.133803	6.86281	Not significant	ns
ONECUT3	0.404995	0.434011	0.631579	1.03166	Not significant	ns
ATP8B3	-0.252074	0.163861	0.34277	1.93265	Not significant	ns
REXO1	-0.290152	0.0416383	0.137522	4.24697	Not significant	ns
KLF16	-0.268039	0.0121929	0.0591179	4.83984	Not significant	ns
ABHD17A	-0.0585695	0.617144	0.774109	4.35316	Not significant	ns
SCAMP4	-0.0987134	0.331538	0.535973	4.69753	Not significant	ns
CSNK1G2	0.0689192	0.294006	0.498808	6.99595	Not significant	ns
BTBD2	-0.210628	0.0233335	0.0928163	5.66067	Not significant	ns
MKNK2	0.169791	0.0640697	0.185162	8.72801	Not significant	ns
MOB3A	0.230227	0.00622229	0.0370638	6.0608	Not significant	ns
IZUMO4	0.177008	0.329861	0.534705	2.64084	Not significant	ns
AP3D1	0.122787	0.0298245	0.109188	7.18835	Not significant	ns
DOT1L	-0.0690607	0.419438	0.61933	5.40469	Not significant	ns
PLEKHJ1	0.0746116	0.408606	0.609715	5.66833	Not significant	ns
SF3A2	-0.00999233	0.909321	0.951903	5.77842	Not significant	ns
AMH	-1.0563	0.00129283	0.0120868	2.85712	IS-Low	*
JSRP1	0.343168	0.189799	0.377296	2.96987	Not significant	ns
OAZ1	0.0378246	0.414628	0.615121	9.74572	Not significant	ns
LSM7	0.128136	0.0587735	0.174115	6.95691	Not significant	ns
SPPL2B	0.0988773	0.335646	0.540324	5.35466	Not significant	ns
TIMM13	-0.0051058	0.954594	0.976428	6.22293	Not significant	ns
LMNB2	-0.164943	0.113153	0.269638	7.06159	Not significant	ns
GADD45B	-0.235973	0.0951747	0.240585	6.3617	Not significant	ns
GNG7	0.590184	0.0022087	0.0178559	4.0983	IS-High	*
SLC39A3	-0.187246	0.0409774	0.136034	4.46076	Not significant	ns
SGTA	0.0235492	0.84077	0.915109	5.45734	Not significant	ns
ZNF554	0.0835605	0.472175	0.6633	3.25848	Not significant	ns
ZNF555	-0.115854	0.301336	0.507276	2.93118	Not significant	ns
ZNF57	-0.0684911	0.594338	0.756968	3.11944	Not significant	ns
ZNF77	-0.262163	0.0513625	0.158927	3.07563	Not significant	ns
TLE2	-0.455011	0.0239972	0.0943785	3.25619	Not significant	ns
TLE5	0.167867	0.0287385	0.106764	8.54016	Not significant	ns
GNA11	-0.0761748	0.306436	0.51198	6.81253	Not significant	ns
GNA15	-0.403415	0.00656653	0.0384091	5.73389	Not significant	ns
S1PR4	0.74045	0.000170898	0.00277942	3.51883	IS-High	**
NCLN	-0.186404	0.10882	0.263016	5.44083	Not significant	ns
NFIC	-0.106397	0.246772	0.446675	8.86548	Not significant	ns
DOHH	-0.203507	0.0637984	0.184693	4.26126	Not significant	ns
FZR1	-0.214497	0.0383307	0.130174	5.17695	Not significant	ns
MFSD12	-0.0852136	0.419992	0.6197	5.79348	Not significant	ns
HMG20B	-0.398488	8.24316e-05	0.00163778	6.19388	Not significant	ns
CACTIN	-0.141497	0.0634376	0.183964	5.03779	Not significant	ns
PIP5K1C	-0.0337347	0.660497	0.803161	4.94638	Not significant	ns
TJP3	-0.0891809	0.688688	0.822403	4.31871	Not significant	ns
MRPL54	-0.0382041	0.713921	0.839139	4.95676	Not significant	ns
MATK	0.627833	0.00212443	0.0174193	2.75871	IS-High	*
ZFR2	-0.169512	0.418173	0.618093	4.43971	Not significant	ns
NMRK2	0.0590299	0.90862	0.951429	1.96243	Not significant	ns
DAPK3	-0.250346	0.0987676	0.247227	4.82575	Not significant	ns
EEF2	-0.0561731	0.4242	0.622893	10.2779	Not significant	ns
PIAS4	0.01418	0.856165	0.923427	5.22821	Not significant	ns
ZBTB7A	0.153902	0.119414	0.278975	9.09513	Not significant	ns
MAP2K2	-0.0508644	0.57915	0.745474	6.43388	Not significant	ns
EBI3	0.560752	0.00299795	0.0220811	2.57718	IS-High	*
YJU2	0.0278821	0.751843	0.862752	4.15153	Not significant	ns
TMIGD2	0.474664	0.0554072	0.167111	1.78079	Not significant	ns
FSD1	-0.00519576	0.98717	0.993035	1.47739	Not significant	ns
STAP2	0.0874446	0.484804	0.673651	6.09881	Not significant	ns
MPND	0.00510728	0.96623	0.981395	3.56129	Not significant	ns
SH3GL1	-0.234762	0.00557559	0.034253	6.66457	Not significant	ns
CHAF1A	0.021774	0.839668	0.91437	5.09397	Not significant	ns
UBXN6	-0.200722	0.0179115	0.0776731	6.44234	Not significant	ns
HDGFL2	-0.109442	0.101863	0.252481	6.14005	Not significant	ns
PLIN4	0.0909461	0.754723	0.86433	1.96284	Not significant	ns
PLIN5	-0.307606	0.233342	0.431282	2.91437	Not significant	ns
LRG1	-0.302177	0.222423	0.418303	4.08705	Not significant	ns
SEMA6B	-0.331654	0.0709787	0.198031	2.63705	Not significant	ns
TNFAIP8L1	-0.0591635	0.547247	0.722147	5.43583	Not significant	ns
MYDGF	-0.153728	0.0230022	0.0920029	6.36642	Not significant	ns
DPP9	0.00998609	0.893094	0.943361	6.60514	Not significant	ns
FEM1A	0.0608486	0.415837	0.616614	5.79612	Not significant	ns
TICAM1	-0.331615	0.00487602	0.0313832	5.18143	Not significant	ns
PLIN3	-0.282253	0.0155525	0.070078	7.26295	Not significant	ns
ARRDC5	0.881721	1.83313e-05	0.00055317	2.75105	IS-High	***
UHRF1	-0.227885	0.0865462	0.226572	5.67894	Not significant	ns
KDM4B	0.0901574	0.305564	0.510916	5.53132	Not significant	ns
PTPRS	-0.424088	0.259699	0.461253	5.56778	Not significant	ns
TINCR	-0.286939	0.196716	0.386587	4.71587	Not significant	ns
SAFB2	0.132368	0.00841446	0.046075	6.40181	Not significant	ns
SAFB	0.147112	0.00503534	0.031959	7.13263	Not significant	ns
RPL36	0.170606	0.07853	0.212109	10.1725	Not significant	ns
MICOS13	0.0407564	0.711246	0.83713	5.42582	Not significant	ns
HSD11B1L	-0.00444843	0.978212	0.987145	3.50442	Not significant	ns
LONP1	-0.25032	0.0129688	0.0616443	5.31136	Not significant	ns
PRR22	-0.316563	0.207245	0.399926	2.05066	Not significant	ns
DUS3L	-0.000729737	0.994473	0.997103	3.55905	Not significant	ns
NRTN	-0.351216	0.264967	0.466855	1.48719	Not significant	ns
FUT6	-0.0841016	0.783477	0.881386	4.33804	Not significant	ns
FUT3	0.128551	0.60906	0.768447	5.16884	Not significant	ns
NDUFA11	-0.0536329	0.543662	0.719359	7.10042	Not significant	ns
VMAC	0.240397	0.124023	0.286709	2.17189	Not significant	ns
CAPS	0.112537	0.429377	0.627832	4.56768	Not significant	ns
RANBP3	0.0931337	0.0917149	0.235373	5.85563	Not significant	ns
RFX2	-0.164898	0.200218	0.390768	3.93184	Not significant	ns
MLLT1	-0.0263995	0.644887	0.793751	6.86931	Not significant	ns
CLPP	-0.189477	0.0137756	0.0642764	5.46645	Not significant	ns
ALKBH7	-0.0443996	0.628108	0.781901	5.33294	Not significant	ns
PSPN	0.0331338	0.84203	0.915574	2.43098	Not significant	ns
GTF2F1	-0.0364504	0.646091	0.794606	5.2763	Not significant	ns
KHSRP	-0.0486767	0.482528	0.67174	8.47188	Not significant	ns
SLC25A23	-0.0894331	0.434988	0.632397	4.53462	Not significant	ns
CRB3	-0.563314	7.02985e-05	0.00144963	4.23969	IS-Low	**
DENND1C	0.673384	1.52557e-05	0.000482326	4.2996	IS-High	***
TNFSF9	-0.615707	0.0133552	0.0629314	3.0224	Not significant	ns
CD70	-0.429474	0.138696	0.308779	3.03458	Not significant	ns
TNFSF14	0.756186	5.29812e-05	0.00118254	3.30471	IS-High	**
C3	0.340395	0.0375037	0.128143	7.92912	Not significant	ns
GPR108	-0.080469	0.41984	0.619623	5.18776	Not significant	ns
TRIP10	-0.280778	0.00525429	0.0329642	6.345	Not significant	ns
SH2D3A	-0.30839	0.0167357	0.073902	5.09266	Not significant	ns
VAV1	0.169969	0.351104	0.555396	3.97393	Not significant	ns
ZNF557	0.12849	0.0732518	0.202105	4.79539	Not significant	ns
INSR	-0.234294	0.0180728	0.0780643	6.71675	Not significant	ns
ARHGEF18	0.0840001	0.292331	0.497227	5.32153	Not significant	ns
PEX11G	0.0309027	0.871878	0.931839	2.3536	Not significant	ns
ZNF358	0.0370835	0.775178	0.876847	4.5543	Not significant	ns
MCOLN1	0.0510301	0.772831	0.875235	2.12969	Not significant	ns
PNPLA6	-0.00429613	0.966343	0.981395	5.04558	Not significant	ns
CAMSAP3	-0.405001	0.0337253	0.118961	4.34613	Not significant	ns
XAB2	-0.0274315	0.772032	0.874786	4.16421	Not significant	ns
PET100	0.158448	0.186227	0.371974	4.88122	Not significant	ns
PCP2	-0.0676529	0.774389	0.876349	2.25122	Not significant	ns
STXBP2	0.205926	0.0267509	0.101785	5.65906	Not significant	ns
FCER2	0.747419	0.0355703	0.123667	2.7147	Not significant	ns
CD209	0.152015	0.390666	0.594325	3.39158	Not significant	ns
EVI5L	-0.421309	0.00336402	0.0239547	3.12439	Not significant	ns
PRR36	-0.485612	0.263454	0.465374	1.08767	Not significant	ns
LRRC8E	-0.800667	2.59411e-05	0.000712282	3.94988	IS-Low	***
MAP2K7	-0.181163	0.0231808	0.0923796	6.02882	Not significant	ns
SNAPC2	-0.204472	0.0667727	0.190018	3.57767	Not significant	ns
CTXN1	-1.12161	0.000534596	0.00629576	1.8312	IS-Low	**
TIMM44	-0.100474	0.228176	0.425289	5.18916	Not significant	ns
ELAVL1	-0.0282233	0.635699	0.787337	7.32343	Not significant	ns
FBN3	-2.02458	0.00283249	0.0213368	0.904262	IS-Low	*
CERS4	-0.380416	0.0298872	0.109273	4.64345	Not significant	ns
CD320	0.0065038	0.956875	0.976848	4.70711	Not significant	ns
RPS28	0.221951	0.101798	0.252429	9.74606	Not significant	ns
KANK3	-0.132625	0.39901	0.600896	3.03691	Not significant	ns
ANGPTL4	-0.81646	2.71897e-05	0.000738581	4.60543	IS-Low	***
RAB11B-AS1	-0.101617	0.30452	0.51029	4.20852	Not significant	ns
RAB11B	-0.0193071	0.766499	0.871952	7.01482	Not significant	ns
HNRNPM	0.0737669	0.114708	0.271728	8.62208	Not significant	ns
PRAM1	0.123278	0.522445	0.703948	2.26538	Not significant	ns
ZNF414	0.0935678	0.513561	0.697581	3.27422	Not significant	ns
MYO1F	0.515611	4.11997e-05	0.000988727	5.43127	IS-High	***
ADAMTS10	-0.189697	0.234125	0.432089	3.06583	Not significant	ns
ZNF558	-0.166069	0.0917725	0.235441	4.85553	Not significant	ns
MUC16	0.254312	0.416309	0.616774	4.02776	Not significant	ns
ZNF317	0.0904717	0.282669	0.486789	4.54517	Not significant	ns
OR7D2	-0.0991591	0.894831	0.944148	0.749411	Not significant	ns
ZNF699	-0.188378	0.393252	0.596177	2.57078	Not significant	ns
ZNF559	0.138851	0.178693	0.362066	4.36182	Not significant	ns
ZNF266	0.163201	0.11024	0.265227	5.60355	Not significant	ns
ZNF426	-0.17137	0.175054	0.357115	4.87415	Not significant	ns
ZNF121	-0.146734	0.0612344	0.179383	6.73742	Not significant	ns
ZNF561	-0.0104264	0.893401	0.943554	5.02271	Not significant	ns
ZNF561-AS1	-0.0713285	0.575651	0.742979	3.22724	Not significant	ns
ZNF562	-0.24655	0.00149757	0.0134719	6.46936	Not significant	ns
ZNF812P	1.66305	0.00231902	0.0185218	3.49987	IS-High	*
ZNF846	-0.334933	0.022459	0.0904474	3.29495	Not significant	ns
FBXL12	-0.131861	0.12468	0.287791	5.26879	Not significant	ns
UBL5	-0.137217	0.108607	0.262629	8.143	Not significant	ns
PIN1	-0.0278956	0.740256	0.854632	5.68956	Not significant	ns
OLFM2	-0.664426	0.000275129	0.00384182	3.59527	IS-Low	**
COL5A3	-0.664347	6.88458e-05	0.00142353	4.8309	IS-Low	**
ANGPTL6	0.659347	0.00589425	0.0357393	1.74336	IS-High	*
PPAN	-0.140777	0.177358	0.360513	5.00852	Not significant	ns
P2RY11	0.248209	0.0490205	0.153772	4.34624	Not significant	ns
EIF3G	-0.0325067	0.695938	0.827383	6.50574	Not significant	ns
DNMT1	-0.202598	0.0231186	0.0922679	7.84713	Not significant	ns
S1PR2	0.29925	0.00791051	0.0441245	3.56055	Not significant	ns
MRPL4	-0.232504	0.00322578	0.0233056	6.69646	Not significant	ns
ICAM1	-0.169374	0.287625	0.492264	6.97049	Not significant	ns
ICAM4	0.192835	0.467063	0.658607	2.88647	Not significant	ns
ICAM5	0.0604926	0.825228	0.905996	3.60607	Not significant	ns
ZGLP1	-0.312247	0.107912	0.2619	2.36588	Not significant	ns
ICAM3	0.694556	3.58817e-06	0.000161775	5.14482	IS-High	***
TYK2	-0.103725	0.307033	0.512361	6.42238	Not significant	ns
CDC37	-0.218167	0.000837408	0.00878578	7.53007	Not significant	ns
PDE4A	0.0941566	0.445636	0.640846	4.97647	Not significant	ns
KEAP1	-0.30569	0.000399907	0.0050506	6.92724	Not significant	ns
S1PR5	-0.227402	0.185353	0.370824	5.37632	Not significant	ns
ATG4D	-0.171322	0.173515	0.355173	4.97481	Not significant	ns
KRI1	-0.0809639	0.357877	0.561541	6.2857	Not significant	ns
CDKN2D	-0.230282	0.017642	0.0769233	5.7097	Not significant	ns
AP1M2	-0.197814	0.240013	0.438556	4.55951	Not significant	ns
SLC44A2	-0.230551	0.0172936	0.0757943	6.91644	Not significant	ns
ILF3-DT	0.0892547	0.358176	0.561779	5.13201	Not significant	ns
ILF3	-0.158546	0.0154564	0.0698102	8.3236	Not significant	ns
QTRT1	-0.120369	0.370888	0.574503	4.93984	Not significant	ns
DNM2	-0.106593	0.150522	0.324671	6.59581	Not significant	ns
TMED1	-0.354298	0.00065152	0.00725769	4.42572	Not significant	ns
C19orf38	0.116999	0.491955	0.679817	2.47313	Not significant	ns
CARM1	-0.202616	0.00651152	0.0381944	6.69178	Not significant	ns
YIPF2	-0.330453	0.000142905	0.00244117	5.14061	Not significant	ns
TIMM29	-0.0697119	0.309404	0.515061	5.19637	Not significant	ns
SMARCA4	-0.0505516	0.652938	0.79849	7.22548	Not significant	ns
LDLR	-0.48931	0.000557477	0.00650489	6.9954	Not significant	ns
SPC24	-0.346036	0.00425536	0.0283176	4.54319	Not significant	ns
KANK2	-0.451094	2.37134e-06	0.000115823	5.5647	Not significant	ns
DOCK6	-0.474461	0.000176532	0.00284976	4.97458	Not significant	ns
RAB3D	-0.201462	0.0399078	0.133749	6.22526	Not significant	ns
TMEM205	-0.0191964	0.85227	0.921247	5.59907	Not significant	ns
CCDC159	0.255889	0.0401594	0.13409	3.25427	Not significant	ns
PLPPR2	-0.541804	7.10433e-05	0.00145907	4.06015	IS-Low	**
SWSAP1	-0.0734394	0.511159	0.695372	3.29481	Not significant	ns
EPOR	-0.336032	0.0139751	0.0648694	2.88545	Not significant	ns
PRKCSH	-0.276246	0.00028743	0.00394963	6.62314	Not significant	ns
ZNF653	-0.25797	0.161549	0.339518	2.0728	Not significant	ns
ECSIT	-0.0567446	0.639632	0.78977	4.43229	Not significant	ns
CNN1	-0.444513	0.0477544	0.151201	3.99273	Not significant	ns
ELOF1	0.0191244	0.832564	0.910146	5.31819	Not significant	ns
ZNF627	0.0567654	0.607843	0.767497	3.4753	Not significant	ns
ACP5	0.348118	0.0167748	0.0739888	5.6984	Not significant	ns
ZNF833P	-0.99027	0.0751441	0.205477	1.75244	Not significant	ns
ZNF823	-0.0756386	0.607437	0.767047	3.07479	Not significant	ns
ZNF441	0.235873	0.141636	0.312326	2.85807	Not significant	ns
ZNF440	-0.0950205	0.542831	0.718757	4.48793	Not significant	ns
ZNF439	0.369395	0.0207447	0.0857646	3.49618	Not significant	ns
ZNF700	-0.0318141	0.710482	0.83697	5.33867	Not significant	ns
ZNF763	0.291073	0.168222	0.348307	2.12386	Not significant	ns
ZNF433-AS1	0.147741	0.347686	0.551973	2.82092	Not significant	ns
ZNF433	0.0434951	0.845243	0.917425	2.08126	Not significant	ns
ZNF844	0.0306858	0.858516	0.924653	3.27333	Not significant	ns
ZNF136	0.132112	0.181652	0.366406	4.33281	Not significant	ns
ZNF44	0.0164822	0.881776	0.937159	4.6774	Not significant	ns
ZNF563	0.0402867	0.816179	0.900829	2.47394	Not significant	ns
ZNF799	-0.0389423	0.795074	0.888019	3.19911	Not significant	ns
ZNF443	0.0997553	0.549673	0.723919	3.04331	Not significant	ns
ZNF490	0.0119787	0.914528	0.954685	3.16657	Not significant	ns
ZNF791	0.135033	0.122204	0.283708	6.633	Not significant	ns
RPL10P16	-0.183898	0.179034	0.362421	7.58751	Not significant	ns
MAN2B1	0.157108	0.421057	0.62055	2.16605	Not significant	ns
DHPS	-0.408822	0.00285731	0.0214496	2.49305	Not significant	ns
FBXW9	-0.21699	0.0923015	0.236281	3.57955	Not significant	ns
TNPO2	-0.268246	0.000583452	0.0066952	6.61843	Not significant	ns
TRIR	0.1375	0.0961349	0.24267	7.2283	Not significant	ns
BEST2	0.518364	0.2843	0.488879	2.35649	Not significant	ns
HOOK2	-0.0905568	0.433239	0.630877	6.38673	Not significant	ns
JUNB	-0.434683	0.000350183	0.00462831	9.68332	Not significant	ns
PRDX2	-0.211384	0.0551892	0.166771	6.79273	Not significant	ns
MAST1	-0.588837	0.0520027	0.160358	1.44031	Not significant	ns
DNASE2	0.0694699	0.422351	0.621675	5.93475	Not significant	ns
GCDH	0.126511	0.221418	0.416977	4.61613	Not significant	ns
RPS6P25	-0.0744456	0.572738	0.740649	3.25049	Not significant	ns
SYCE2	-0.506277	0.0325986	0.116014	2.19971	Not significant	ns
FARSA	-0.116151	0.219872	0.415248	5.57707	Not significant	ns
CALR	-0.189563	0.00305864	0.0223875	9.83982	Not significant	ns
RAD23A	-0.11723	0.0669784	0.190369	7.30867	Not significant	ns
GADD45GIP1	-0.136787	0.147595	0.320246	5.99919	Not significant	ns
NFIX	-0.0608499	0.60249	0.762736	6.12492	Not significant	ns
LYL1	0.588471	0.00138801	0.0127961	3.53656	IS-High	*
TRMT1	0.178108	0.15489	0.330426	4.33966	Not significant	ns
NACC1	-0.197697	0.0353142	0.12295	5.71401	Not significant	ns
STX10	-0.229714	0.00804282	0.0446501	5.60813	Not significant	ns
IER2	-0.418028	0.000783945	0.00837766	7.19773	Not significant	ns
CACNA1A	0.233367	0.216657	0.410958	3.71247	Not significant	ns
MRI1	-0.129083	0.0850149	0.224022	5.9812	Not significant	ns
C19orf53	-0.0419024	0.407079	0.608395	6.59266	Not significant	ns
ZSWIM4	-0.0977527	0.328166	0.533204	5.17618	Not significant	ns
CC2D1A	-0.238402	0.0448713	0.144878	5.412	Not significant	ns
PODNL1	-0.690545	0.0012738	0.0119382	3.04137	IS-Low	*
DCAF15	-0.300022	0.0098221	0.0511373	4.27371	Not significant	ns
RFX1	0.12599	0.0780019	0.21127	5.14958	Not significant	ns
IL27RA	0.320529	0.0618745	0.180539	6.39334	Not significant	ns
EEF1DP1	0.241754	0.0648727	0.186598	6.40945	Not significant	ns
MISP3	0.483481	0.0093493	0.0492819	2.38621	Not significant	ns
SAMD1	-0.192285	0.0146562	0.0671515	6.7669	Not significant	ns
PRKACA	-0.233589	0.000564017	0.00656111	6.48046	Not significant	ns
ASF1B	-0.281107	0.0127198	0.0609265	6.09617	Not significant	ns
ADGRL1	-0.340749	0.0417048	0.137682	5.22169	Not significant	ns
ADGRE5	0.604492	1.36793e-07	1.46649e-05	6.84786	IS-High	****
DDX39A	-0.116836	0.335726	0.54036	5.57168	Not significant	ns
PKN1	0.106404	0.519188	0.701908	3.96469	Not significant	ns
GIPC1	-0.340636	0.00563429	0.0344546	6.38603	Not significant	ns
DNAJB1	-0.18293	0.13745	0.306945	7.69011	Not significant	ns
TECR	-0.0644229	0.656877	0.80094	4.68317	Not significant	ns
NDUFB7	-0.0575727	0.527279	0.707744	6.7803	Not significant	ns
CLEC17A	0.52676	0.357673	0.561457	0.794731	Not significant	ns
ZNF333	0.10768	0.207558	0.40032	4.22226	Not significant	ns
ADGRE2	0.0500347	0.713025	0.838474	3.81427	Not significant	ns
CASP14	-1.2543	0.16596	0.345271	0.873468	Not significant	ns
SYDE1	-0.50817	0.000433475	0.00536615	3.69076	IS-Low	**
ILVBL	-0.10304	0.337618	0.542089	5.03975	Not significant	ns
NOTCH3	-0.426907	0.000113954	0.00205265	7.65921	Not significant	ns
EPHX3	-0.302163	0.0997845	0.248962	4.75378	Not significant	ns
BRD4	0.145248	0.0434734	0.14174	7.84226	Not significant	ns
AKAP8	0.0140709	0.812819	0.899139	5.65565	Not significant	ns
AKAP8L	-0.175618	0.140829	0.311659	4.9907	Not significant	ns
WIZ	-0.132567	0.0265344	0.101165	6.13553	Not significant	ns
RASAL3	0.90071	2.52264e-09	7.68851e-07	5.55897	IS-High	****
CYP4F22	0.13468	0.707584	0.834847	1.48402	Not significant	ns
RPL23AP2	0.162567	0.700106	0.830186	2.42763	Not significant	ns
CYP4F3	0.228164	0.351571	0.555806	4.94791	Not significant	ns
CYP4F12	0.351145	0.126695	0.291252	4.73893	Not significant	ns
UCA1	-0.54708	0.164259	0.34331	1.67604	Not significant	ns
CYP4F11	-0.562085	0.0668886	0.190242	3.26464	Not significant	ns
TPM4	-0.377953	5.3833e-05	0.00119065	8.74533	Not significant	ns
RAB8A	0.206539	0.00104532	0.0103305	6.46123	Not significant	ns
HSH2D	0.338449	0.0352353	0.122731	4.82585	Not significant	ns
FAM32A	0.124611	0.0219742	0.0889914	6.66267	Not significant	ns
AP1M1	0.00322732	0.962505	0.979735	5.6439	Not significant	ns
KLF2	0.376155	0.012892	0.0614185	7.76177	Not significant	ns
EPS15L1	0.025506	0.707378	0.834797	5.01714	Not significant	ns
C19orf44	-0.00876647	0.954703	0.976428	2.66078	Not significant	ns
CHERP	0.0459656	0.377319	0.580804	6.42842	Not significant	ns
SLC35E1	-0.122051	0.073569	0.202697	6.48227	Not significant	ns
MED26	-0.0582283	0.366474	0.570216	4.5254	Not significant	ns
SMIM7	0.117461	0.0670335	0.190412	6.75746	Not significant	ns
TMEM38A	0.138004	0.494988	0.682926	3.83266	Not significant	ns
NWD1	1.02441	0.00674415	0.0390925	2.31193	IS-High	*
SIN3B	-0.215944	0.00166387	0.0145763	6.12601	Not significant	ns
F2RL3	-0.158245	0.461264	0.654539	1.79552	Not significant	ns
CPAMD8	-0.0994399	0.676326	0.813407	2.48234	Not significant	ns
HAUS8	-0.0829074	0.347488	0.551946	4.86948	Not significant	ns
MYO9B	0.271165	0.00167196	0.0146179	6.197	Not significant	ns
USE1	-0.0785008	0.336197	0.540719	4.44913	Not significant	ns
OCEL1	-0.0274376	0.80784	0.896364	3.19128	Not significant	ns
NR2F6	-0.268575	0.0292735	0.107817	6.15788	Not significant	ns
BABAM1	-0.0091567	0.855929	0.92335	7.05532	Not significant	ns
ANKLE1	-0.147436	0.435644	0.632928	2.38112	Not significant	ns
ABHD8	-0.127285	0.295391	0.500329	3.4251	Not significant	ns
MRPL34	-0.0124777	0.872764	0.932159	6.37787	Not significant	ns
DDA1	-0.0793477	0.258513	0.459747	6.16743	Not significant	ns
ANO8	-0.188838	0.13722	0.306521	4.76934	Not significant	ns
GTPBP3	-0.0911108	0.227304	0.42408	5.42599	Not significant	ns
PLVAP	-0.339371	0.00973454	0.0508203	5.26505	Not significant	ns
CCDC194	0.0723761	0.8707	0.931652	2.49434	Not significant	ns
BST2	0.0606228	0.679903	0.816537	7.66478	Not significant	ns
BISPR	0.522854	7.21239e-08	9.6412e-06	4.36529	IS-High	****
MVB12A	0.0177343	0.845879	0.91766	5.10361	Not significant	ns
SLC27A1	-0.0342926	0.782204	0.880694	4.07804	Not significant	ns
COLGALT1	-0.185406	0.0495946	0.154776	6.91358	Not significant	ns
MAP1S	0.0689096	0.501355	0.687266	4.20973	Not significant	ns
FCHO1	0.300131	0.124666	0.287791	2.26551	Not significant	ns
B3GNT3	-0.0738379	0.787159	0.883517	3.11185	Not significant	ns
JAK3	0.657229	3.73838e-05	0.000930869	5.91593	IS-High	***
RPL18A	0.19221	0.274525	0.477853	7.96217	Not significant	ns
CCDC124	-0.343245	0.00748585	0.0423448	4.38247	Not significant	ns
ARRDC2	0.239767	0.0486429	0.152875	6.45802	Not significant	ns
IL12RB1	0.779776	2.95195e-07	2.57056e-05	3.42002	IS-High	****
MAST3	0.440645	0.000156904	0.00260464	4.23367	Not significant	ns
MPV17L2	0.0220995	0.820393	0.903517	3.63472	Not significant	ns
IQCN	0.267646	0.200256	0.390792	2.74594	Not significant	ns
JUND	0.182892	0.0873571	0.228068	9.04188	Not significant	ns
LSM4	-0.0999748	0.211025	0.404453	6.72564	Not significant	ns
PGPEP1	0.168513	0.13159	0.298442	4.90001	Not significant	ns
GDF15	-0.0893638	0.758309	0.866711	4.33514	Not significant	ns
LRRC25	0.389018	0.00656596	0.0384091	2.78522	Not significant	ns
SSBP4	0.013644	0.905883	0.950201	5.38729	Not significant	ns
ISYNA1	0.264475	0.147001	0.319473	4.86608	Not significant	ns
ELL	-0.0334836	0.631035	0.783854	5.03728	Not significant	ns
FKBP8	-0.289484	0.0152191	0.0690662	5.4732	Not significant	ns
KXD1	-0.0146284	0.781175	0.879976	6.60246	Not significant	ns
UBA52	0.200521	0.00330545	0.0237155	9.58994	Not significant	ns
CRLF1	-0.768146	0.0120528	0.0586812	2.26466	Not significant	ns
REX1BD	0.102119	0.409626	0.610688	5.5019	Not significant	ns
KLHL26	-0.088295	0.374717	0.578377	3.31279	Not significant	ns
CRTC1	-0.0434302	0.720584	0.843588	3.78102	Not significant	ns
COMP	-1.1233	0.000221066	0.00331903	4.58524	IS-Low	**
UPF1	0.0305652	0.576405	0.743579	6.35751	Not significant	ns
COPE	-0.11845	0.142673	0.313496	6.55661	Not significant	ns
DDX49	-0.0642947	0.520004	0.702139	4.68233	Not significant	ns
HOMER3	-0.391151	0.0118606	0.0579495	5.31861	Not significant	ns
SUGP2	0.162842	0.00451749	0.0296222	7.12332	Not significant	ns
ARMC6	-0.0589802	0.576382	0.743579	4.11379	Not significant	ns
SLC25A42	0.199468	0.053507	0.163438	4.46668	Not significant	ns
TMEM161A	-0.0915081	0.398695	0.600741	4.40371	Not significant	ns
BORCS8	-0.135586	0.0839603	0.222246	4.65406	Not significant	ns
RFXANK	0.0165862	0.842626	0.916065	5.02222	Not significant	ns
NR2C2AP	-0.139589	0.153073	0.328361	5.1728	Not significant	ns
MAU2	0.0614451	0.219601	0.415017	6.42121	Not significant	ns
GATAD2A	-0.0300456	0.628088	0.781901	6.28746	Not significant	ns
NDUFA13	-0.308465	0.0209512	0.0862673	3.74483	Not significant	ns
YJEFN3	-0.242971	0.211244	0.40467	3.27465	Not significant	ns
CILP2	-0.23967	0.532245	0.710858	1.42538	Not significant	ns
PBX4	0.258503	0.0276445	0.103967	4.32166	Not significant	ns
LPAR2	0.215118	0.0543276	0.165183	4.74474	Not significant	ns
GMIP	0.406381	0.00042024	0.00522352	4.60874	Not significant	ns
ATP13A1	-0.144398	0.223409	0.419276	5.19967	Not significant	ns
ZNF101	0.370635	0.000101338	0.00189019	5.25882	Not significant	ns
ZNF14	0.0874688	0.531692	0.710367	3.03942	Not significant	ns
ZNF506	0.245539	0.0501689	0.156281	4.96098	Not significant	ns
ZNF253	0.316821	0.0324517	0.115707	2.81083	Not significant	ns
ZNF93	0.214936	0.348629	0.553096	1.80552	Not significant	ns
ZNF682	0.124369	0.489897	0.678377	3.40861	Not significant	ns
ZNF90	0.162884	0.506025	0.691396	2.3361	Not significant	ns
ZNF486	0.533146	0.0110262	0.0553795	2.42112	Not significant	ns
ZNF826P	0.279033	0.520085	0.702186	1.55288	Not significant	ns
ZNF626	0.146306	0.384267	0.588114	3.15397	Not significant	ns
ZNF85	0.231496	0.261118	0.463081	2.35046	Not significant	ns
ZNF430	0.208951	0.052078	0.160521	5.37216	Not significant	ns
ZNF714	0.0153209	0.923594	0.960006	4.77869	Not significant	ns
ZNF431	0.103351	0.37191	0.575617	6.22715	Not significant	ns
ZNF708	-0.0740073	0.675152	0.813202	4.38482	Not significant	ns
ZNF738	-0.266465	0.165479	0.344659	4.19286	Not significant	ns
ZNF493	0.120411	0.443433	0.639451	4.42177	Not significant	ns
ZNF429	0.197881	0.22417	0.420187	3.95446	Not significant	ns
ZNF100	-0.052445	0.663465	0.804467	4.23364	Not significant	ns
ZNF43	0.122401	0.484332	0.673301	4.3501	Not significant	ns
ZNF208	0.940238	0.00122743	0.0116179	1.46007	IS-High	*
ZNF257	0.631092	0.0108569	0.0548727	2.09872	Not significant	ns
ZNF724	-0.067981	0.789338	0.88479	1.90612	Not significant	ns
IPO5P1	0.326892	0.450012	0.644759	2.40116	Not significant	ns
ZNF91	0.265578	0.0877072	0.228818	5.32798	Not significant	ns
LINC01224	1.00647	0.101117	0.251243	1.48144	Not significant	ns
ZNF675	0.516995	0.00441177	0.0291169	2.78457	IS-High	*
ZNF681	0.134849	0.531025	0.710271	2.70391	Not significant	ns
ZNF726	0.668068	0.0133793	0.0629866	2.07118	Not significant	ns
ZNF254	-0.0938025	0.495422	0.683111	4.23108	Not significant	ns
LINC00662	0.229039	0.0850564	0.224022	4.40429	Not significant	ns
UQCRFS1	-0.0333211	0.675614	0.813374	6.36481	Not significant	ns
POP4	0.0110477	0.871334	0.931839	5.63246	Not significant	ns
PLEKHF1	0.266167	0.0400176	0.133822	4.51171	Not significant	ns
C19orf12	0.0625888	0.428163	0.626779	5.38345	Not significant	ns
CCNE1	-0.298686	0.0637981	0.184693	4.48001	Not significant	ns
URI1	0.0873335	0.222309	0.418139	6.87621	Not significant	ns
RPL9P32	-0.158413	0.267982	0.470264	3.27182	Not significant	ns
TSHZ3	-0.513084	0.00601378	0.0363091	4.31398	IS-Low	*
ZNF507	-0.0761818	0.431592	0.629742	5.44183	Not significant	ns
DPY19L3	-0.15897	0.132322	0.299408	5.02439	Not significant	ns
PDCD5	-0.169973	0.0607022	0.178419	7.84753	Not significant	ns
ANKRD27	-0.100001	0.145467	0.317317	5.63556	Not significant	ns
NUDT19	-0.0813536	0.311875	0.517551	5.51356	Not significant	ns
CEP89	-0.0138282	0.879826	0.936093	4.403	Not significant	ns
FAAP24	-0.0209927	0.868171	0.930593	3.10254	Not significant	ns
RHPN2	-0.13662	0.534577	0.712473	3.52216	Not significant	ns
GPATCH1	0.0972541	0.256557	0.457895	4.13842	Not significant	ns
LRP3	0.150673	0.484458	0.673409	2.13348	Not significant	ns
CEBPA	0.0340298	0.774594	0.87645	5.94762	Not significant	ns
CEBPG	-0.114749	0.141133	0.312061	6.52287	Not significant	ns
PEPD	0.113207	0.0925131	0.236584	6.01594	Not significant	ns
KCTD15	-0.524223	5.33933e-05	0.00118437	5.51986	IS-Low	**
LSM14A	0.0375748	0.571825	0.739983	6.96846	Not significant	ns
GPI	-0.12618	0.150575	0.3247	8.36026	Not significant	ns
PDCD2L	-0.0485412	0.625769	0.780322	4.13486	Not significant	ns
UBA2	-0.0024811	0.96887	0.982277	7.31409	Not significant	ns
WTIP	-0.273614	0.0412188	0.13664	4.93023	Not significant	ns
ZNF302	0.175909	0.0675399	0.191558	5.47713	Not significant	ns
ZNF181	0.110195	0.264574	0.466432	3.6852	Not significant	ns
ZNF599	-0.000500853	0.996644	0.998151	3.44578	Not significant	ns
ZNF30	-0.219922	0.208812	0.401728	2.11876	Not significant	ns
ZNF792	0.17491	0.337738	0.542167	2.19855	Not significant	ns
GRAMD1A	-0.204196	0.077543	0.2103	5.74029	Not significant	ns
SCN1B	-0.0516806	0.763781	0.870225	3.50866	Not significant	ns
LGI4	-0.154991	0.449987	0.644759	2.34708	Not significant	ns
FXYD5	0.324436	0.00625995	0.0371478	6.18787	Not significant	ns
LSR	-0.170252	0.131417	0.298148	7.18747	Not significant	ns
USF2	0.0559978	0.288379	0.493	7.47344	Not significant	ns
HAMP	-0.00211247	0.993952	0.996831	1.63996	Not significant	ns
CD22	0.840302	0.00472619	0.0306217	5.37156	IS-High	*
FFAR2	-0.909206	0.0014502	0.013186	2.47965	IS-Low	*
KRTDAP	-1.27826	0.00130285	0.0121507	5.94288	IS-Low	*
DMKN	-0.802952	0.0016482	0.0144961	6.0351	IS-Low	*
SBSN	-0.808401	0.0126814	0.0608284	6.30101	Not significant	ns
TMEM147-AS1	0.12628	0.32867	0.533532	3.19971	Not significant	ns
TMEM147	-0.168104	0.00850412	0.0463621	6.15542	Not significant	ns
HAUS5	-0.115369	0.213789	0.407312	4.7069	Not significant	ns
RBM42	-0.0756106	0.469512	0.660472	6.09325	Not significant	ns
COX6B1	0.0183117	0.767429	0.872099	8.3028	Not significant	ns
UPK1A	0.0282534	0.959236	0.978162	1.01094	Not significant	ns
ZBTB32	0.857611	0.000190221	0.00301641	2.1544	IS-High	**
KMT2B	0.061309	0.459902	0.653529	5.84918	Not significant	ns
IGFLR1	0.630803	0.000692036	0.0076089	3.13889	IS-High	**
U2AF1L4	0.350082	0.149382	0.323083	2.1147	Not significant	ns
PSENEN	-0.113733	0.219591	0.415017	4.97854	Not significant	ns
HSPB6	-0.0369797	0.896632	0.945525	4.29168	Not significant	ns
PROSER3	-0.280323	0.0163399	0.0726171	4.88084	Not significant	ns
ARHGAP33	-0.203399	0.113625	0.270382	4.18165	Not significant	ns
KIRREL2	-0.336455	0.549802	0.72394	0.851211	Not significant	ns
APLP1	-0.306993	0.246724	0.446675	2.37131	Not significant	ns
NFKBID	0.045712	0.709642	0.836432	4.44146	Not significant	ns
HCST	0.901998	1.81475e-11	1.84366e-08	5.25299	IS-High	****
TYROBP	0.410065	0.000416159	0.00521105	6.60233	Not significant	ns
LRFN3	0.104493	0.574572	0.742152	2.09005	Not significant	ns
SDHAF1	0.0682578	0.41611	0.616658	4.33773	Not significant	ns
SYNE4	-0.252197	0.295541	0.500527	2.22882	Not significant	ns
ALKBH6	-0.195315	0.0459463	0.147189	4.52481	Not significant	ns
CLIP3	0.114751	0.521959	0.703627	3.95243	Not significant	ns
THAP8	0.182664	0.263328	0.465367	2.40054	Not significant	ns
WDR62	-0.140211	0.339636	0.543978	3.84125	Not significant	ns
POLR2I	0.00651315	0.94692	0.972201	5.38118	Not significant	ns
TBCB	-0.0075258	0.932569	0.964271	6.7092	Not significant	ns
CAPNS1	-0.0932213	0.289803	0.494382	7.70968	Not significant	ns
COX7A1	0.402736	0.0982907	0.246621	4.52196	Not significant	ns
ZNF565	0.0427921	0.761726	0.868806	2.35489	Not significant	ns
ZNF146	0.0622302	0.293966	0.498802	6.71201	Not significant	ns
LINC00665	0.0427783	0.779475	0.878841	4.38088	Not significant	ns
ZFP14	0.262458	0.00657879	0.038441	4.81754	Not significant	ns
ZFP82	0.328255	0.0243941	0.0953427	3.15443	Not significant	ns
ZNF566	-0.121255	0.18071	0.365085	4.43816	Not significant	ns
ZNF260	0.0451803	0.57717	0.743991	4.92186	Not significant	ns
ZNF529	0.180797	0.0605384	0.178109	4.90582	Not significant	ns
ZNF529-AS1	0.449477	0.00025168	0.00359115	3.14733	Not significant	ns
ZNF382	0.335472	0.0667112	0.189985	2.55999	Not significant	ns
ZNF461	0.0873604	0.397964	0.5998	3.48193	Not significant	ns
ZNF567	0.0777443	0.439536	0.636095	3.96985	Not significant	ns
ZNF850	-0.111698	0.495065	0.682927	2.84308	Not significant	ns
ZNF790-AS1	0.59939	6.95208e-05	0.00143554	3.15408	IS-High	**
ZNF790	0.235357	0.0694139	0.195309	2.67277	Not significant	ns
ZNF345	0.0281683	0.837825	0.91327	3.54503	Not significant	ns
ZNF829	0.145805	0.440332	0.63663	3.07933	Not significant	ns
ZNF568	-0.0785772	0.618815	0.775568	3.36912	Not significant	ns
ZNF420	0.175931	0.129979	0.296164	3.81266	Not significant	ns
ZNF585A	0.218783	0.0675945	0.191677	3.9543	Not significant	ns
ZNF585B	0.205838	0.142605	0.313474	3.64443	Not significant	ns
ZNF383	0.272416	0.00365138	0.0254311	4.62135	Not significant	ns
ZNF875	-0.037185	0.73244	0.850282	4.49398	Not significant	ns
ZNF527	-0.0278838	0.80759	0.896218	3.57467	Not significant	ns
ZNF569	0.0984507	0.52506	0.706088	3.01993	Not significant	ns
ZNF570	0.0717957	0.570053	0.73863	3.81441	Not significant	ns
ZNF793	-0.0997033	0.533922	0.712256	4.22467	Not significant	ns
ZNF540	0.588803	0.000195979	0.00306939	2.34978	IS-High	**
ZNF571	-0.0577424	0.675044	0.813137	2.84997	Not significant	ns
ZFP30	0.0446945	0.691516	0.824143	4.12615	Not significant	ns
ZNF781	0.459141	0.0254845	0.0982589	1.86223	Not significant	ns
ZNF607	-0.0797823	0.535527	0.71343	3.09479	Not significant	ns
ZNF573	0.475123	0.00200915	0.0167125	3.06356	Not significant	ns
SIPA1L3	0.0296467	0.761537	0.868806	6.32432	Not significant	ns
DPF1	-1.28509	0.00162872	0.0143635	1.30276	IS-Low	*
SPINT2	-0.121165	0.247882	0.447966	9.16387	Not significant	ns
PPP1R14A	-0.472949	0.00887324	0.047646	2.38354	Not significant	ns
YIF1B	-0.176738	0.119992	0.279981	4.26688	Not significant	ns
C19orf33	-0.355009	0.109503	0.263968	5.84869	Not significant	ns
KCNK6	-0.0905579	0.548874	0.723486	6.90859	Not significant	ns
PSMD8	-0.166485	0.00892833	0.0478912	7.42794	Not significant	ns
FAM98C	-0.185239	0.0450543	0.145315	4.62862	Not significant	ns
RYR1	-0.200196	0.238327	0.437047	4.16922	Not significant	ns
MAP4K1	0.853927	2.5208e-07	2.28658e-05	4.49064	IS-High	****
EIF3K	0.118064	0.0583475	0.173224	7.91914	Not significant	ns
ACTN4	-0.209618	0.00266695	0.0205157	9.48012	Not significant	ns
CAPN12	-0.172586	0.280254	0.484052	4.41452	Not significant	ns
LGALS7	-1.73027	3.86265e-07	3.11444e-05	1.96561	IS-Low	****
LGALS7B	-1.19434	0.00562666	0.0344222	1.33738	IS-Low	*
ECH1	0.025239	0.747403	0.859274	7.08283	Not significant	ns
HNRNPL	-0.0307723	0.691661	0.824143	8.95065	Not significant	ns
RINL	0.460255	3.75745e-06	0.000166453	4.85743	Not significant	ns
SIRT2	-0.127004	0.224409	0.420378	5.10685	Not significant	ns
NFKBIB	0.0123841	0.888928	0.940851	5.31471	Not significant	ns
SARS2	-0.118265	0.280507	0.484433	4.14611	Not significant	ns
MRPS12	-0.000220748	0.998059	0.998787	5.50142	Not significant	ns
FBXO17	-0.236124	0.159002	0.335927	3.75536	Not significant	ns
PAK4	-0.10603	0.305787	0.511177	4.76806	Not significant	ns
NCCRP1	-0.0422136	0.852135	0.921247	6.77982	Not significant	ns
LRFN1	0.215032	0.276571	0.480358	1.93548	Not significant	ns
GMFG	0.689689	7.20658e-08	9.6412e-06	6.15504	IS-High	****
SAMD4B	-0.0936455	0.0948182	0.239982	7.48035	Not significant	ns
PAF1	0.00463068	0.938824	0.967718	5.87531	Not significant	ns
MED29	0.0789865	0.189179	0.37626	5.44991	Not significant	ns
ZFP36	-0.165406	0.226807	0.423463	9.33417	Not significant	ns
PLEKHG2	0.0480649	0.639626	0.78977	5.05788	Not significant	ns
RPS16	0.00439271	0.950197	0.974169	10.0507	Not significant	ns
SUPT5H	0.10697	0.0950257	0.240348	6.85571	Not significant	ns
TIMM50	-0.18953	0.0269273	0.102178	5.01006	Not significant	ns
DLL3	-0.861018	0.00537676	0.0334844	1.95132	IS-Low	*
EID2B	0.303448	0.0645083	0.185865	2.68817	Not significant	ns
EID2	-0.0662881	0.408624	0.609715	5.08024	Not significant	ns
DYRK1B	0.02997	0.792244	0.886728	3.84512	Not significant	ns
FBL	0.0416274	0.57565	0.742979	8.07998	Not significant	ns
FCGBP	0.286618	0.209509	0.402733	5.48513	Not significant	ns
PSMC4	0.0102445	0.887119	0.939654	6.89874	Not significant	ns
ZNF546	0.320741	0.0208005	0.0858641	2.92386	Not significant	ns
ZNF780B	0.336759	0.00114568	0.0109874	4.42709	Not significant	ns
ZNF780A	0.0731269	0.427847	0.626437	3.88994	Not significant	ns
MAP3K10	0.147005	0.290196	0.494663	3.66909	Not significant	ns
AKT2	-0.0369371	0.524266	0.705342	6.9239	Not significant	ns
C19orf47	-0.220507	0.0485174	0.152697	3.67787	Not significant	ns
PLD3	-0.0584022	0.624574	0.779643	6.50413	Not significant	ns
SERTAD1	-0.119331	0.23485	0.432775	5.11834	Not significant	ns
SERTAD3	-0.0935867	0.397939	0.5998	4.75282	Not significant	ns
BLVRB	-0.0916334	0.402625	0.604265	6.19065	Not significant	ns
SHKBP1	0.0166465	0.809988	0.897767	5.51012	Not significant	ns
LTBP4	-0.0932164	0.420233	0.619815	6.21129	Not significant	ns
NUMBL	-0.234428	0.0209012	0.0861311	4.86789	Not significant	ns
COQ8B	0.00301352	0.98128	0.9892	3.49067	Not significant	ns
ITPKC	-0.0760817	0.556397	0.728306	5.87255	Not significant	ns
SNRPA	0.00891728	0.872051	0.931839	6.28959	Not significant	ns
MIA	0.773187	0.122134	0.283601	1.17206	Not significant	ns
CYP2T1P	0.300826	0.450785	0.645179	0.933541	Not significant	ns
CYP2B7P	0.502459	0.345177	0.549867	1.34986	Not significant	ns
CYP2S1	0.386472	0.0672795	0.190855	5.62343	Not significant	ns
AXL	-0.228932	0.0580789	0.172736	4.97578	Not significant	ns
HNRNPUL1	0.0249694	0.584405	0.749326	8.23609	Not significant	ns
TGFB1	-0.156737	0.206676	0.39918	5.01986	Not significant	ns
CCDC97	0.175311	0.0109735	0.0552809	5.24325	Not significant	ns
TMEM91	-0.138894	0.394328	0.596976	3.7499	Not significant	ns
B9D2	0.258497	0.0307288	0.111388	3.37503	Not significant	ns
EXOSC5	-0.287074	0.00867032	0.0468869	4.47083	Not significant	ns
B3GNT8	0.257299	0.164815	0.344057	3.80677	Not significant	ns
DMAC2	-0.0345418	0.612128	0.770863	5.43481	Not significant	ns
PCAT19	-0.0563794	0.802983	0.892991	4.31394	Not significant	ns
LINC01480	0.786662	4.60173e-05	0.0010656	3.27946	IS-High	**
CEACAM21	1.01895	8.43978e-05	0.00166814	2.26542	IS-High	**
CEACAM7	0.0375183	0.907018	0.950206	3.95216	Not significant	ns
CEACAM5	0.278817	0.361767	0.565274	6.98224	Not significant	ns
CEACAM6	0.457146	0.0873285	0.228068	7.05206	Not significant	ns
RPS19	0.100567	0.173297	0.354885	10.3814	Not significant	ns
CD79A	0.617507	0.00434841	0.028761	6.60308	IS-High	*
ARHGEF1	0.282176	0.00942307	0.049585	6.89852	Not significant	ns
RABAC1	-0.124855	0.191658	0.379506	5.50879	Not significant	ns
ZNF574	-0.121133	0.218938	0.414304	3.76211	Not significant	ns
POU2F2	0.771783	2.45708e-05	0.000688181	6.79589	IS-High	***
DEDD2	0.102471	0.20542	0.397865	5.1149	Not significant	ns
ZNF526	-0.17185	0.134397	0.302433	3.63167	Not significant	ns
GSK3A	-0.0777222	0.270093	0.472609	5.90317	Not significant	ns
ERF	0.0209505	0.889888	0.941214	4.1206	Not significant	ns
CIC	0.0478765	0.489313	0.677815	5.79128	Not significant	ns
PAFAH1B3	-0.0522958	0.68333	0.818928	4.90604	Not significant	ns
PRR19	-0.313158	0.247987	0.448031	1.3809	Not significant	ns
TMEM145	0.327836	0.391955	0.594979	1.0456	Not significant	ns
MEGF8	0.126045	0.318578	0.524374	3.76907	Not significant	ns
CNFN	-0.309994	0.240604	0.43932	8.1175	Not significant	ns
LIPE-AS1	0.00969493	0.94509	0.971486	3.36852	Not significant	ns
LIPE	-0.273349	0.0996674	0.248825	2.83417	Not significant	ns
CXCL17	-0.283695	0.319315	0.524791	6.6482	Not significant	ns
CEACAM1	-0.0245102	0.888815	0.940797	5.79521	Not significant	ns
CD177	0.837324	0.0149089	0.0680432	3.71517	Not significant	ns
TEX101	0.472696	0.146346	0.318687	2.02446	Not significant	ns
LYPD3	-0.458841	0.00801401	0.0445551	8.41277	Not significant	ns
PHLDB3	-0.217308	0.142703	0.313496	4.10261	Not significant	ns
ETHE1	-0.0386009	0.734267	0.851435	5.6021	Not significant	ns
ZNF575	-0.124093	0.400744	0.6023	2.41155	Not significant	ns
XRCC1	0.0035711	0.970355	0.98326	4.9884	Not significant	ns
PINLYP	-0.208679	0.2772	0.48088	3.13557	Not significant	ns
IRGQ	-0.059471	0.47009	0.661102	5.42452	Not significant	ns
ZNF576	0.0573499	0.499664	0.686103	4.58846	Not significant	ns
ZNF428	-0.0131317	0.91531	0.955108	5.93672	Not significant	ns
CADM4	-0.0311409	0.841802	0.915574	3.95147	Not significant	ns
PLAUR	-0.770587	3.70619e-07	3.02025e-05	6.39186	IS-Low	****
RN7SL368P	-0.763641	0.013247	0.0625957	1.68376	Not significant	ns
SMG9	0.0930294	0.306805	0.512204	5.05119	Not significant	ns
KCNN4	-0.0112296	0.94321	0.97027	4.57887	Not significant	ns
LYPD5	-0.341834	0.0444234	0.143944	3.85379	Not significant	ns
ZNF283	-0.102673	0.365846	0.56953	3.30292	Not significant	ns
ZNF45	-0.109704	0.239981	0.438551	3.69309	Not significant	ns
ZNF155	0.0110052	0.94771	0.972732	2.52733	Not significant	ns
ZNF230	0.167438	0.10414	0.256255	3.65312	Not significant	ns
ZNF222	0.153325	0.292791	0.497652	2.48322	Not significant	ns
ZNF284	0.119031	0.333546	0.538102	3.29515	Not significant	ns
ZNF224	0.261365	0.000351803	0.00463874	5.42959	Not significant	ns
ZNF225	-0.0291393	0.795747	0.888445	3.09715	Not significant	ns
ZNF234	-0.0394298	0.75051	0.861675	3.65567	Not significant	ns
ZNF226	0.242218	0.00632063	0.0373961	4.51826	Not significant	ns
ZNF227	0.272214	0.00665002	0.0387384	4.14192	Not significant	ns
ZNF235	0.339905	0.00520015	0.0327323	2.76542	Not significant	ns
ZNF112	0.0628892	0.70234	0.831491	2.68556	Not significant	ns
ZNF229	-0.187379	0.557956	0.729259	1.63764	Not significant	ns
ZNF180	0.195753	0.044199	0.143522	4.29952	Not significant	ns
PVR	-0.529562	0.000109296	0.00199082	4.52337	IS-Low	**
CEACAM19	-0.736819	0.000242506	0.00350302	2.89976	IS-Low	**
BCL3	-0.479748	0.000467163	0.00568164	7.61903	Not significant	ns
CBLC	-0.383089	0.0612466	0.179384	3.76873	Not significant	ns
BCAM	-0.458384	0.0230329	0.0920532	4.40588	Not significant	ns
NECTIN2	-0.0655001	0.48524	0.674072	6.17832	Not significant	ns
TOMM40	-0.185176	0.0192616	0.0817442	6.18582	Not significant	ns
APOE	0.540471	0.0116677	0.0573561	6.58364	Not significant	ns
APOC1	0.573313	0.00870614	0.0470138	7.20079	IS-High	*
CLPTM1	-0.181813	0.0481403	0.151918	5.6341	Not significant	ns
RELB	0.0918395	0.574292	0.742152	6.13843	Not significant	ns
CLASRP	-0.0390929	0.720178	0.843242	5.27733	Not significant	ns
RNU6-611P	0.568135	0.00458399	0.0299295	3.1519	IS-High	*
ZNF296	-0.120633	0.43665	0.633845	2.98564	Not significant	ns
GEMIN7	0.272365	0.00774525	0.0434413	4.28972	Not significant	ns
MARK4	-0.163545	0.0697685	0.19591	4.33859	Not significant	ns
PPP1R37	-0.0755166	0.460816	0.654339	4.38205	Not significant	ns
NKPD1	-0.683486	0.026568	0.101217	1.36541	Not significant	ns
TRAPPC6A	0.385006	0.000450904	0.00552357	4.51743	Not significant	ns
BLOC1S3	0.0930405	0.391271	0.5947	3.6907	Not significant	ns
EXOC3L2	-0.332301	0.10164	0.252221	2.6118	Not significant	ns
CKM	0.623856	0.220764	0.416209	5.69126	Not significant	ns
KLC3	-0.981649	3.49641e-05	0.000885079	3.38979	IS-Low	***
ERCC2	-0.060775	0.620204	0.776477	3.4492	Not significant	ns
PPP1R13L	-0.642568	2.42998e-07	2.25796e-05	6.63684	IS-Low	****
ERCC1	0.0946076	0.188367	0.374938	6.0105	Not significant	ns
FOSB	-0.35437	0.161388	0.339227	7.76257	Not significant	ns
RTN2	-0.273509	0.166639	0.346204	2.58754	Not significant	ns
PPM1N	0.443178	0.00363533	0.0253425	4.04453	Not significant	ns
VASP	0.0269167	0.680525	0.816897	6.9197	Not significant	ns
OPA3	0.0417628	0.574132	0.742084	5.11062	Not significant	ns
GPR4	-0.294193	0.0887923	0.230449	2.05207	Not significant	ns
EML2	0.0361345	0.707821	0.834932	6.27163	Not significant	ns
GIPR	0.178884	0.46557	0.657665	2.02304	Not significant	ns
SNRPD2	0.0378084	0.602507	0.762736	8.15656	Not significant	ns
QPCTL	-0.194386	0.315971	0.521779	2.09544	Not significant	ns
FBXO46	0.0124953	0.880823	0.936566	5.76805	Not significant	ns
SIX5	-0.179288	0.0438166	0.142615	4.66106	Not significant	ns
DMPK	-0.220469	0.0762209	0.207713	4.50838	Not significant	ns
DMWD	-0.147421	0.154081	0.329456	5.53321	Not significant	ns
SYMPK	0.126204	0.260485	0.46238	5.63797	Not significant	ns
IRF2BP1	-0.0227915	0.822611	0.904652	3.09379	Not significant	ns
MYPOP	-0.00951476	0.917827	0.956556	4.45712	Not significant	ns
NOVA2	-0.449542	0.0165737	0.0734419	2.31715	Not significant	ns
CCDC61	0.103918	0.448043	0.642912	2.93222	Not significant	ns
IGFL2	-0.775424	0.0151872	0.0689829	1.67109	Not significant	ns
IGFL2-AS1	-1.8794	7.56215e-07	5.21446e-05	3.76512	IS-Low	****
IGFL1	-0.689259	0.0595313	0.175677	3.30922	Not significant	ns
HIF3A	0.158162	0.555422	0.727655	3.31523	Not significant	ns
PPP5C	-0.241478	0.0127677	0.0610035	5.67539	Not significant	ns
CCDC8	-0.260895	0.343098	0.547426	3.60218	Not significant	ns
PNMA8A	-1.41462	1.57817e-05	0.000489812	2.49199	IS-Low	***
PNMA8B	-0.181447	0.526197	0.706869	1.57842	Not significant	ns
CALM3	0.124461	0.0134591	0.0632681	8.10234	Not significant	ns
PTGIR	-0.163854	0.430687	0.628964	3.32493	Not significant	ns
DACT3	-0.326707	0.102654	0.253828	2.46501	Not significant	ns
PRKD2	0.190821	0.0146182	0.0670582	5.93104	Not significant	ns
RN7SL364P	0.10224	0.521473	0.703437	2.77758	Not significant	ns
STRN4	-0.098684	0.25454	0.45538	5.62283	Not significant	ns
FKRP	-0.0910089	0.25635	0.45776	4.26758	Not significant	ns
SLC1A5	-0.112831	0.325249	0.530642	7.6083	Not significant	ns
AP2S1	0.0533413	0.625089	0.780046	7.11926	Not significant	ns
ARHGAP35	-0.0989365	0.103454	0.255058	6.35815	Not significant	ns
TMEM160	-0.0493094	0.678738	0.815524	4.87107	Not significant	ns
SAE1	-0.0715508	0.386481	0.590317	6.29142	Not significant	ns
BBC3	0.0088902	0.933242	0.964508	5.53002	Not significant	ns
CCDC9	-0.0440948	0.698354	0.829156	3.63219	Not significant	ns
INAFM1	-0.029774	0.769114	0.873297	4.56395	Not significant	ns
C5AR1	-0.140257	0.340765	0.545074	5.12682	Not significant	ns
C5AR2	-0.0177265	0.949904	0.974065	4.2767	Not significant	ns
DHX34	-0.140372	0.228468	0.425626	4.06473	Not significant	ns
MEIS3	-0.699276	0.00019397	0.00305168	2.91927	IS-Low	**
SLC8A2	-0.712967	0.186317	0.372024	1.03695	Not significant	ns
KPTN	-0.16926	0.185035	0.370585	3.25285	Not significant	ns
ZNF541	-0.09741	0.672176	0.810532	4.50474	Not significant	ns
BICRA	-0.074704	0.230706	0.428132	5.12606	Not significant	ns
EHD2	-0.343536	0.00903881	0.0482629	5.53978	Not significant	ns
NOP53	0.331532	0.000572836	0.00663924	8.02828	Not significant	ns
SELENOW	-0.175343	0.0238937	0.0942086	7.90467	Not significant	ns
PLA2G4C	0.364957	0.0190937	0.0813046	3.87657	Not significant	ns
LIG1	-0.100147	0.285946	0.490238	5.37398	Not significant	ns
ZSWIM9	0.0282076	0.768606	0.872916	3.57552	Not significant	ns
CARD8	0.448393	2.92474e-07	2.5615e-05	6.25287	Not significant	ns
CARD8-AS1	0.4879	9.41368e-05	0.00179095	3.93265	Not significant	ns
ZNF114	-0.751774	0.0449323	0.145007	1.16884	Not significant	ns
EMP3	0.256426	0.0822443	0.219265	5.2024	Not significant	ns
TMEM143	-0.108583	0.403565	0.605185	3.00338	Not significant	ns
KDELR1	-0.11424	0.132987	0.30028	7.80518	Not significant	ns
GRIN2D	-0.4605	0.0857501	0.225096	2.93901	Not significant	ns
GRWD1	0.224181	0.0456591	0.146462	4.46419	Not significant	ns
KCNJ14	-0.177382	0.195691	0.385089	3.84821	Not significant	ns
CYTH2	-0.222365	0.00812224	0.0449873	6.08563	Not significant	ns
LMTK3	-0.426326	0.0284308	0.106015	3.58267	Not significant	ns
SULT2B1	-0.286545	0.261679	0.463473	4.21931	Not significant	ns
FAM83E	0.0928096	0.751464	0.862462	3.72903	Not significant	ns
RPL18	0.112963	0.102788	0.253995	10.1042	Not significant	ns
SPHK2	0.183413	0.0452898	0.145765	4.2396	Not significant	ns
DBP	-0.0264841	0.826341	0.906465	4.80121	Not significant	ns
CA11	-0.209432	0.231898	0.429652	3.4013	Not significant	ns
NTN5	-0.076821	0.718468	0.842275	1.79147	Not significant	ns
FUT2	-0.312439	0.111632	0.267309	4.49652	Not significant	ns
MAMSTR	-0.574931	0.00555133	0.0342173	1.98758	IS-Low	*
RASIP1	-0.0576254	0.725626	0.846758	4.85356	Not significant	ns
BCAT2	0.0695437	0.502449	0.688191	5.76793	Not significant	ns
HSD17B14	0.135251	0.406271	0.607692	2.45448	Not significant	ns
PLEKHA4	-0.245249	0.0527129	0.161954	4.64247	Not significant	ns
PPP1R15A	-0.557826	1.8518e-05	0.0005566	6.75578	IS-Low	***
NUCB1	-0.0589761	0.413732	0.614449	6.51434	Not significant	ns
DHDH	-0.159613	0.519862	0.702125	1.59725	Not significant	ns
BAX	0.0874439	0.547091	0.722147	3.72029	Not significant	ns
FTL	0.110931	0.306675	0.512204	10.563	Not significant	ns
GYS1	-0.263961	0.00912908	0.0485718	5.03178	Not significant	ns
RUVBL2	-0.0147347	0.872693	0.932149	5.7883	Not significant	ns
NTF4	-0.336271	0.10683	0.260311	3.07993	Not significant	ns
SNRNP70	-0.0236219	0.778406	0.878297	7.8768	Not significant	ns
LIN7B	-0.0850164	0.431109	0.629278	3.79904	Not significant	ns
PPFIA3	-0.14514	0.381472	0.584724	3.41235	Not significant	ns
HRC	0.367861	0.330464	0.535227	1.87254	Not significant	ns
TRPM4	-0.152313	0.228023	0.425211	5.46675	Not significant	ns
SLC6A16	0.332593	0.0414047	0.136958	2.95194	Not significant	ns
CD37	0.865692	2.1717e-06	0.000108507	6.63194	IS-High	***
TEAD2	-0.0869865	0.465545	0.657665	5.47562	Not significant	ns
SLC17A7	0.332645	0.237897	0.436539	1.39917	Not significant	ns
PIH1D1	0.0288352	0.740281	0.854632	6.03451	Not significant	ns
ALDH16A1	0.187723	0.0291308	0.107591	5.9579	Not significant	ns
RPL13A	0.238614	0.00521326	0.0327768	10.5405	Not significant	ns
RPS11	0.0891812	0.157163	0.333675	10.5755	Not significant	ns
FCGRT	0.0822912	0.444884	0.640301	6.47397	Not significant	ns
RCN3	-0.630246	0.00124661	0.0117702	3.83527	IS-Low	*
NOSIP	0.159906	0.145222	0.31702	5.58954	Not significant	ns
PRRG2	-0.120281	0.373001	0.576838	2.98543	Not significant	ns
PRR12	-0.0340116	0.648176	0.796063	4.86303	Not significant	ns
RRAS	-0.208467	0.0484615	0.152663	4.90819	Not significant	ns
SCAF1	-0.062471	0.462564	0.655539	5.38588	Not significant	ns
IRF3	0.155126	0.0467258	0.148979	6.52632	Not significant	ns
BCL2L12	-0.120296	0.158149	0.33495	5.42408	Not significant	ns
PRMT1	-0.045139	0.672307	0.810609	7.36832	Not significant	ns
ADM5	0.172674	0.417248	0.617404	1.99366	Not significant	ns
CPT1C	-0.131097	0.620545	0.776777	2.44454	Not significant	ns
AP2A1	-0.171157	0.0634212	0.183964	5.36164	Not significant	ns
FUZ	-0.147838	0.368232	0.572017	3.2267	Not significant	ns
MED25	-0.0882501	0.175203	0.357322	5.72329	Not significant	ns
PTOV1	-0.0789835	0.317544	0.523232	6.44664	Not significant	ns
PNKP	0.113796	0.267313	0.469415	5.33982	Not significant	ns
AKT1S1	0.125129	0.437547	0.634362	3.29739	Not significant	ns
TBC1D17	-0.118839	0.279213	0.483074	5.13723	Not significant	ns
IL4I1	0.534493	0.00141752	0.0130034	3.99256	IS-High	*
NUP62	0.000120232	0.998282	0.998937	7.42599	Not significant	ns
ATF5	0.132005	0.482377	0.671625	6.4051	Not significant	ns
VRK3	0.0974732	0.166223	0.345718	5.08717	Not significant	ns
ZNF473	-0.0577373	0.600816	0.761494	3.47977	Not significant	ns
MYH14	-0.13516	0.42873	0.627128	6.11414	Not significant	ns
KCNC3	-0.0218398	0.900602	0.947809	2.68995	Not significant	ns
NR1H2	-0.19154	0.0978895	0.245959	4.79867	Not significant	ns
NAPSB	0.922823	1.48827e-06	8.6354e-05	4.67916	IS-High	****
POLD1	-0.0759907	0.569136	0.738007	4.19287	Not significant	ns
SPIB	0.232654	0.498747	0.685277	6.77311	Not significant	ns
MYBPC2	0.170403	0.657271	0.801164	3.46298	Not significant	ns
EMC10	-0.0428847	0.560675	0.731643	6.45865	Not significant	ns
JOSD2	-0.128901	0.346634	0.550992	4.18996	Not significant	ns
LRRC4B	0.156675	0.563467	0.733779	1.96265	Not significant	ns
CLEC11A	-0.753976	4.64257e-06	0.000197621	3.43849	IS-Low	***
KLK1	-0.487419	0.0643974	0.18572	2.31577	Not significant	ns
KLK3	1.17721	0.107025	0.26066	2.35484	Not significant	ns
KLK5	-1.57049	0.00138363	0.0127711	2.8602	IS-Low	*
KLK6	-0.447177	0.208511	0.401454	4.26925	Not significant	ns
KLK7	-0.99982	0.00944385	0.0496429	4.67651	IS-Low	*
KLK10	-1.02045	0.000610632	0.00694434	6.20239	IS-Low	**
KLK11	-0.697556	0.0092281	0.0488357	5.87466	IS-Low	*
KLK12	-0.115583	0.736129	0.852551	3.48016	Not significant	ns
KLK13	-0.447336	0.193849	0.382551	6.20683	Not significant	ns
CTU1	-0.312116	0.0407911	0.135635	2.69871	Not significant	ns
SIGLEC9	0.426081	0.0132804	0.0627081	2.2707	Not significant	ns
SIGLEC7	0.609137	0.00388613	0.0265088	1.86694	IS-High	*
CD33	0.481891	0.00426933	0.0283982	2.50419	Not significant	ns
VSIG10L	-0.159076	0.504483	0.690481	4.318	Not significant	ns
ETFB	0.0513768	0.632533	0.785273	6.17515	Not significant	ns
CLDND2	0.188775	0.379088	0.582352	1.66854	Not significant	ns
NKG7	1.23652	7.00768e-17	5.3395e-13	5.56321	IS-High	****
SIGLEC10	0.547636	0.000623565	0.00702328	4.60278	IS-High	**
SIGLEC8	0.893433	0.000450692	0.00552357	2.06613	IS-High	**
SIGLEC12	0.388827	0.189774	0.377294	1.57718	Not significant	ns
SIGLEC6	0.733786	0.00241213	0.0190245	1.92872	IS-High	*
ZNF175	0.226	0.0588022	0.174121	3.54121	Not significant	ns
SIGLEC5	-0.0538071	0.831625	0.909744	1.62666	Not significant	ns
SIGLEC14	0.534173	0.0111994	0.0558649	3.69713	Not significant	ns
SPACA6	-0.0957937	0.473493	0.664287	3.28197	Not significant	ns
HAS1	-1.13744	0.0182813	0.0788087	1.23824	Not significant	ns
FPR1	-0.191454	0.245935	0.445636	3.76798	Not significant	ns
FPR2	-0.191138	0.498619	0.685176	1.90258	Not significant	ns
FPR3	0.457677	0.000470935	0.00570475	5.21151	Not significant	ns
ZNF577	-0.0184082	0.885775	0.938851	3.7037	Not significant	ns
ZNF649	0.127196	0.508803	0.693653	2.78331	Not significant	ns
ZNF613	0.0490303	0.756359	0.865197	2.30616	Not significant	ns
ZNF350	0.0958164	0.496247	0.683659	3.5391	Not significant	ns
ZNF615	-0.0464901	0.731344	0.849916	3.42821	Not significant	ns
ZNF614	0.127964	0.441513	0.637643	3.44265	Not significant	ns
ZNF432	-0.255073	0.0153604	0.0695211	4.42824	Not significant	ns
ZNF841	-0.156173	0.420232	0.619815	1.96439	Not significant	ns
ZNF616	0.0118324	0.929549	0.962902	2.67575	Not significant	ns
RPL37P23	-0.184319	0.107562	0.261509	6.04104	Not significant	ns
ZNF836	0.0389424	0.746172	0.858539	3.40395	Not significant	ns
PPP2R1A	-0.00937012	0.873534	0.932655	8.00696	Not significant	ns
ZNF766	0.114691	0.0743556	0.20409	5.022	Not significant	ns
ZNF480	0.237571	0.0118304	0.0578939	4.69993	Not significant	ns
ZNF880	0.380218	0.0754151	0.20607	2.15304	Not significant	ns
ZNF528-AS1	0.0584068	0.785909	0.882694	2.93359	Not significant	ns
ZNF528	0.130923	0.434436	0.631774	3.47176	Not significant	ns
ZNF808	0.129438	0.292352	0.497227	3.9717	Not significant	ns
ZNF701	0.177379	0.240721	0.439347	3.4913	Not significant	ns
ZNF83	0.168611	0.524635	0.705579	5.18498	Not significant	ns
ZNF611	0.0603531	0.666823	0.806806	4.14517	Not significant	ns
ZNF600	0.0246451	0.821506	0.904155	4.63359	Not significant	ns
ZNF28	-0.0136563	0.925385	0.960904	4.22429	Not significant	ns
ZNF468	-0.163785	0.178623	0.362022	4.26253	Not significant	ns
ZNF320	-0.659983	0.22493	0.421043	3.28149	Not significant	ns
ZNF888	-0.0995359	0.51885	0.701589	3.2326	Not significant	ns
ZNF321P	-0.528029	0.0116084	0.0573236	2.91307	Not significant	ns
ZNF816	0.0922404	0.591505	0.754832	2.46976	Not significant	ns
ZNF702P	0.272732	0.2138	0.407312	2.08252	Not significant	ns
ZNF160	0.121699	0.227623	0.424571	5.2395	Not significant	ns
ZNF415	-0.270301	0.289366	0.493932	1.62301	Not significant	ns
ZNF347	-0.0117034	0.945073	0.971486	3.76058	Not significant	ns
NDUFV2P1	-0.116432	0.397513	0.599729	4.91448	Not significant	ns
ZNF677	0.0404496	0.816768	0.901218	3.07573	Not significant	ns
ZNF845	-0.111319	0.276504	0.480297	3.68846	Not significant	ns
ZNF525	-0.153653	0.315884	0.521779	3.87957	Not significant	ns
ZNF765	-0.145664	0.132945	0.300242	4.13095	Not significant	ns
TPM3P9	-0.10484	0.481621	0.671187	2.84641	Not significant	ns
ZNF761	-0.168832	0.19955	0.389965	4.49928	Not significant	ns
ZNF813	-0.0065954	0.973601	0.984454	3.06304	Not significant	ns
ZNF331	-0.15155	0.243718	0.442989	5.29228	Not significant	ns
MYADM	-0.126915	0.349511	0.554177	7.07212	Not significant	ns
OSCAR	0.346224	0.0702929	0.196766	2.67087	Not significant	ns
NDUFA3	0.12068	0.145163	0.316972	6.30864	Not significant	ns
TFPT	0.248217	0.032519	0.115787	4.28908	Not significant	ns
PRPF31	-0.159501	0.0241974	0.0948786	6.22108	Not significant	ns
CNOT3	-0.227918	0.00666351	0.0388022	5.53318	Not significant	ns
LENG1	-0.0357985	0.782626	0.880923	3.02171	Not significant	ns
TMC4	0.0610279	0.72994	0.849288	4.45265	Not significant	ns
MBOAT7	-0.217227	0.0362418	0.125009	5.56045	Not significant	ns
TSEN34	-0.267454	0.00141175	0.0129757	5.9832	Not significant	ns
RPS9	0.106253	0.18573	0.37123	9.01981	Not significant	ns
LILRB3	-0.134322	0.442027	0.638064	3.6441	Not significant	ns
LILRA6	0.0126675	0.952987	0.975717	2.41824	Not significant	ns
LILRB5	0.333911	0.0679105	0.192287	3.80859	Not significant	ns
LILRB2	0.106194	0.466662	0.658342	4.5878	Not significant	ns
LILRA5	-0.0724918	0.784324	0.881764	2.01283	Not significant	ns
LILRA4	1.31504	2.34946e-06	0.000115123	2.29189	IS-High	***
LAIR1	0.42846	0.000495218	0.00594223	5.11388	Not significant	ns
LENG8-AS1	-0.075723	0.778695	0.878352	2.47935	Not significant	ns
LENG8	0.30731	0.000247446	0.00354581	7.49142	Not significant	ns
LENG9	0.109721	0.607314	0.766956	1.79303	Not significant	ns
CDC42EP5	-0.240874	0.0903079	0.232742	4.26412	Not significant	ns
LAIR2	0.231354	0.388608	0.592319	1.46048	Not significant	ns
LILRA2	-0.039191	0.874019	0.932912	1.88114	Not significant	ns
LILRB1	0.502739	0.00899545	0.0481157	4.92708	IS-High	*
LILRB4	0.650473	4.36653e-05	0.00102529	5.30227	IS-High	**
NCR1	0.799297	0.000764366	0.00822611	2.74109	IS-High	**
NLRP7	-0.709142	0.133266	0.300622	1.97577	Not significant	ns
NLRP2	0.292297	0.335644	0.540324	3.35472	Not significant	ns
RDH13	-0.205896	0.149891	0.323769	5.52559	Not significant	ns
EPS8L1	-0.440483	0.0760139	0.207334	5.72405	Not significant	ns
PPP1R12C	-0.0584859	0.562318	0.732908	6.55326	Not significant	ns
TNNT1	-0.190821	0.609997	0.769133	6.53772	Not significant	ns
DNAAF3	-0.890922	0.0409282	0.135972	1.19528	Not significant	ns
TMEM86B	-0.061048	0.679378	0.8161	3.16868	Not significant	ns
HSPBP1	-0.225943	0.0210328	0.0865089	4.97878	Not significant	ns
BRSK1	0.0238078	0.905522	0.950189	2.50349	Not significant	ns
KMT5C	-0.159687	0.196927	0.386822	3.99583	Not significant	ns
COX6B2	0.0478031	0.894127	0.943849	4.80094	Not significant	ns
IL11	-1.07029	4.65129e-05	0.00107071	2.95045	IS-Low	**
TMEM238	-0.162357	0.171032	0.351835	5.17287	Not significant	ns
RPL28	0.095421	0.376092	0.579677	9.79069	Not significant	ns
UBE2S	-0.205457	0.450543	0.645102	2.21347	Not significant	ns
ISOC2	-0.211259	0.131064	0.29772	4.26057	Not significant	ns
ZNF628	-0.409881	0.0337721	0.119022	2.35426	Not significant	ns
NAT14	-0.347543	0.0193692	0.0819838	3.95339	Not significant	ns
SSC5D	-0.291855	0.135265	0.303579	3.60434	Not significant	ns
ZNF579	-0.217165	0.0355755	0.123667	4.37261	Not significant	ns
FIZ1	-0.164573	0.0640005	0.185067	4.27363	Not significant	ns
ZNF524	0.128684	0.229641	0.426925	4.40322	Not significant	ns
ZNF784	-0.117296	0.37532	0.578994	3.34834	Not significant	ns
ZNF580	0.142089	0.034283	0.120156	6.13118	Not significant	ns
ZNF581	-0.166253	0.137021	0.30618	4.44653	Not significant	ns
CCDC106	0.11758	0.37689	0.580339	3.48188	Not significant	ns
U2AF2	-0.18715	0.073194	0.202066	6.94557	Not significant	ns
EPN1	-0.380779	0.000131188	0.00229264	6.0215	Not significant	ns
ZNF787	-0.0205213	0.825518	0.905996	4.76467	Not significant	ns
ZNF444	0.0882712	0.383214	0.586973	4.42227	Not significant	ns
ZSCAN5A	-0.0560538	0.612614	0.771221	3.58174	Not significant	ns
EDDM13	-0.501235	0.0284535	0.106015	2.79775	Not significant	ns
ZNF542P	0.100732	0.54307	0.718826	3.43261	Not significant	ns
ZNF583	0.582117	0.000544115	0.00638811	2.60892	IS-High	**
ZNF667	-0.0690407	0.761956	0.86899	3.26455	Not significant	ns
ZNF667-AS1	0.0157214	0.943314	0.970311	3.08526	Not significant	ns
ZNF471	-0.0708896	0.71897	0.842474	3.03639	Not significant	ns
ZFP28	-0.0803482	0.662704	0.80412	2.93252	Not significant	ns
ZNF470	0.119109	0.496228	0.683659	2.83002	Not significant	ns
ZNF71	-0.0334596	0.793597	0.887475	3.53972	Not significant	ns
PEG3	0.174363	0.502248	0.68804	3.05262	Not significant	ns
ZNF264	0.0893492	0.188308	0.374898	5.66273	Not significant	ns
AURKC	-0.140584	0.50462	0.690539	1.98214	Not significant	ns
ZNF805	0.107715	0.332229	0.536488	3.05946	Not significant	ns
ZNF460-AS1	0.230175	0.145841	0.317951	2.70276	Not significant	ns
ZNF460	0.0511696	0.806597	0.895814	1.74358	Not significant	ns
ZNF543	0.0703115	0.589208	0.753015	2.74186	Not significant	ns
ZNF547	0.0072897	0.966642	0.981401	2.40805	Not significant	ns
TRAPPC2B	-0.151423	0.146721	0.319093	3.95519	Not significant	ns
ZNF548	0.253966	0.00477157	0.0308703	4.76449	Not significant	ns
ZNF17	0.0339898	0.78741	0.883517	2.85569	Not significant	ns
ZNF772	0.151348	0.420453	0.620035	2.98306	Not significant	ns
ZNF419	0.176508	0.191749	0.379587	3.94604	Not significant	ns
ZNF773	0.175448	0.401805	0.603619	2.21292	Not significant	ns
ZNF549	0.382365	0.0151361	0.0687916	3.39697	Not significant	ns
ZNF550	-0.0241493	0.820828	0.903735	4.11877	Not significant	ns
ZNF416	0.189691	0.245192	0.444772	2.10868	Not significant	ns
ZIK1	0.600153	0.00509996	0.032275	2.53096	IS-High	*
ZNF530	-0.0244537	0.882471	0.937169	2.70015	Not significant	ns
ZNF134	0.122769	0.411225	0.612139	4.06547	Not significant	ns
ZNF211	0.0480465	0.743681	0.856872	3.6957	Not significant	ns
ZNF551	0.0157006	0.88771	0.940084	3.97435	Not significant	ns
ZNF154	0.327408	0.0752082	0.205578	2.56085	Not significant	ns
ZNF671	0.689609	0.00037277	0.00481291	2.50262	IS-High	**
ZNF776	0.229939	0.0302513	0.110076	4.48935	Not significant	ns
ZNF586	0.111329	0.377292	0.580804	3.93849	Not significant	ns
ZNF552	0.0667915	0.612806	0.771335	3.66565	Not significant	ns
ZNF587B	0.297727	0.00738185	0.0418964	3.96975	Not significant	ns
ZNF814	0.272336	0.0684613	0.193523	3.55009	Not significant	ns
ZNF587	-0.043877	0.625772	0.780322	5.41219	Not significant	ns
ZNF417	0.0742643	0.5547	0.727108	4.40048	Not significant	ns
ZNF418	0.330919	0.182299	0.367225	1.73517	Not significant	ns
ZNF256	0.1109	0.570037	0.73863	2.19536	Not significant	ns
C19orf18	0.313191	0.229059	0.426169	1.69374	Not significant	ns
ZNF606	0.178746	0.105237	0.257871	3.95381	Not significant	ns
ZSCAN18	0.271996	0.103827	0.255691	4.50222	Not significant	ns
ZNF329	0.184749	0.0977295	0.245715	3.73862	Not significant	ns
ZNF274	-0.0115101	0.892402	0.942758	5.37818	Not significant	ns
ZNF544	-0.0657393	0.535813	0.71348	4.60996	Not significant	ns
ZNF8	-0.046703	0.634426	0.786529	3.82157	Not significant	ns
ERVK3-1	0.21042	0.0271823	0.102746	4.28982	Not significant	ns
ZSCAN22	0.104898	0.388141	0.592198	2.66195	Not significant	ns
A1BG-AS1	-0.0320744	0.856033	0.92335	2.33494	Not significant	ns
ZNF837	0.141394	0.443561	0.639451	1.85934	Not significant	ns
RPS5	0.0937169	0.225704	0.42218	9.09719	Not significant	ns
LINC02560	-0.0756543	0.6902	0.823324	3.20481	Not significant	ns
ZNF584	-0.0574317	0.638487	0.788996	3.35387	Not significant	ns
ZNF324B	0.415564	0.00452828	0.0296547	2.32332	Not significant	ns
ZNF324	0.148315	0.226911	0.423606	4.15849	Not significant	ns
ZNF446	0.0562318	0.61773	0.774653	3.60578	Not significant	ns
SLC27A5	0.12166	0.565262	0.735045	2.64392	Not significant	ns
ZBTB45	0.0603708	0.565356	0.735045	3.81182	Not significant	ns
TRIM28	-0.148151	0.0699277	0.196199	7.51892	Not significant	ns
CHMP2A	-0.133325	0.096708	0.243633	5.97848	Not significant	ns
UBE2M	-0.121641	0.304599	0.51031	5.83391	Not significant	ns
MZF1-AS1	-0.221168	0.465912	0.657715	3.87791	Not significant	ns
MZF1	0.161495	0.140615	0.311442	4.56486	Not significant	ns
C20orf96	-0.00517973	0.967273	0.981669	3.18615	Not significant	ns
ZCCHC3	0.031108	0.709989	0.836777	5.62794	Not significant	ns
NRSN2-AS1	-0.145181	0.340317	0.544569	2.51601	Not significant	ns
SOX12	0.0247826	0.839959	0.914622	4.8613	Not significant	ns
NRSN2	-0.485239	0.000812791	0.00858882	3.75832	Not significant	ns
TRIB3	-0.243785	0.171587	0.352543	4.10074	Not significant	ns
RBCK1	0.028905	0.701748	0.831113	6.40345	Not significant	ns
TBC1D20	-0.21528	0.00112635	0.0108499	5.52495	Not significant	ns
CSNK2A1	-0.117485	0.0320961	0.114734	7.08496	Not significant	ns
TCF15	-0.468247	0.136285	0.305128	2.49209	Not significant	ns
SLC52A3	-0.819563	0.00029681	0.00405018	3.13835	IS-Low	**
FAM110A	-0.175438	0.0805007	0.216019	5.52007	Not significant	ns
PSMF1	-0.100956	0.0715501	0.199187	6.65515	Not significant	ns
TMEM74B	-0.248114	0.216555	0.410889	2.46832	Not significant	ns
SNPH	-0.035539	0.873652	0.932716	2.02516	Not significant	ns
SDCBP2	-0.379098	0.0206512	0.0855459	5.97662	Not significant	ns
SDCBP2-AS1	0.163376	0.341714	0.545904	2.36052	Not significant	ns
FKBP1A	-0.0959637	0.146373	0.3187	8.02479	Not significant	ns
NSFL1C	-0.199548	0.00857795	0.046571	6.81227	Not significant	ns
SIRPB1	0.546565	0.0338011	0.11907	1.69293	Not significant	ns
SIRPG	0.977144	2.93606e-08	5.39068e-06	3.35999	IS-High	****
SIRPA	-0.172589	0.116634	0.274599	6.32085	Not significant	ns
STK35	-0.142634	0.103511	0.255118	5.92462	Not significant	ns
TGM3	0.194121	0.622752	0.778488	2.40805	Not significant	ns
SNRPB	-0.332519	0.0005753	0.00666186	7.65249	Not significant	ns
ZNF343	-0.128073	0.197907	0.388053	3.68867	Not significant	ns
NOP56	0.0132089	0.890919	0.941824	7.06686	Not significant	ns
IDH3B	-0.031388	0.733564	0.850984	5.86793	Not significant	ns
EBF4	-0.226015	0.268678	0.471052	4.20523	Not significant	ns
CPXM1	-0.586664	0.0183189	0.0788815	2.88068	Not significant	ns
PCED1A	-0.0510444	0.571783	0.739983	6.03021	Not significant	ns
VPS16	-0.171697	0.0986921	0.24716	4.87411	Not significant	ns
PTPRA	0.0589692	0.422953	0.622147	6.20595	Not significant	ns
MRPS26	-0.245861	0.00288106	0.0215853	6.3223	Not significant	ns
OXT	-0.675246	0.0299941	0.109428	1.6341	Not significant	ns
UBOX5	0.0304222	0.765841	0.871595	3.59975	Not significant	ns
FASTKD5	-0.0354451	0.677717	0.814608	5.00576	Not significant	ns
LZTS3	-0.438889	0.014275	0.0659004	3.90156	Not significant	ns
DDRGK1	-0.146813	0.168649	0.348858	4.89119	Not significant	ns
ITPA	-0.29891	1.90298e-05	0.000566397	6.42389	Not significant	ns
SLC4A11	-0.353337	0.0765868	0.208449	5.08672	Not significant	ns
ATRN	-0.0733953	0.396592	0.599332	5.7226	Not significant	ns
ADAM33	-0.174212	0.436038	0.633379	3.57853	Not significant	ns
SIGLEC1	0.617835	0.000123762	0.00218806	4.18954	IS-High	**
HSPA12B	-0.259534	0.128079	0.293283	2.4653	Not significant	ns
CENPB	-0.402394	0.0001287	0.00225431	6.1583	Not significant	ns
CDC25B	-0.0821076	0.458247	0.651724	6.62931	Not significant	ns
LINC01730	-0.121966	0.672506	0.810721	1.3062	Not significant	ns
AP5S1	-0.165791	0.0874087	0.228164	4.41648	Not significant	ns
MAVS	-0.0550952	0.532694	0.711251	7.12226	Not significant	ns
PANK2	-0.0731083	0.287817	0.492486	6.18266	Not significant	ns
MIR103A2	0.38993	0.220757	0.416209	1.29155	Not significant	ns
RNF24	-0.368506	0.00181715	0.0154788	5.05418	Not significant	ns
FTLP3	0.356333	0.190512	0.37792	1.95672	Not significant	ns
SMOX	-0.643116	0.00077164	0.008281	3.05921	IS-Low	**
PRNP	-0.270691	0.010178	0.0524747	8.04936	Not significant	ns
RASSF2	0.340726	0.0287238	0.106736	6.1271	Not significant	ns
SLC23A2	0.0413748	0.651931	0.798039	5.5239	Not significant	ns
TMEM230	-0.0650753	0.465466	0.657665	6.72623	Not significant	ns
PCNA	-0.104773	0.357139	0.561295	8.98991	Not significant	ns
CDS2	0.0562171	0.365183	0.568963	5.91674	Not significant	ns
GPCPD1	-0.0225925	0.82028	0.903458	7.13706	Not significant	ns
SHLD1	-0.061161	0.653823	0.798878	3.24625	Not significant	ns
CHGB	-0.887976	0.026251	0.100388	2.12801	Not significant	ns
TRMT6	-0.12377	0.146342	0.318687	5.62725	Not significant	ns
MCM8	-0.134669	0.272295	0.475261	6.24658	Not significant	ns
CRLS1	0.0302255	0.838901	0.913815	2.37572	Not significant	ns
FERMT1	-0.327122	0.0339144	0.119333	6.74676	Not significant	ns
BMP2	-0.627631	0.00337989	0.0240346	5.12106	IS-Low	*
TMX4	-0.0254477	0.794991	0.887991	6.13708	Not significant	ns
PLCB1	0.135424	0.505439	0.690991	4.22704	Not significant	ns
PLCB4	-0.0370509	0.875875	0.933676	3.76068	Not significant	ns
LAMP5	-0.301963	0.123297	0.285637	3.19988	Not significant	ns
PAK5	-0.544273	0.272418	0.475319	1.50202	Not significant	ns
ANKEF1	-0.179807	0.138696	0.308779	3.66144	Not significant	ns
SNAP25	-0.361511	0.269801	0.47239	3.08616	Not significant	ns
MKKS	0.0363618	0.639263	0.7897	5.18237	Not significant	ns
SLX4IP	-0.152269	0.0995394	0.248588	4.39574	Not significant	ns
JAG1	-0.433511	0.00026947	0.00378475	7.51112	Not significant	ns
LINC01752	0.054379	0.854382	0.92217	1.2885	Not significant	ns
BTBD3	-0.228772	0.0607484	0.178509	5.36963	Not significant	ns
SPTLC3	-0.182706	0.410011	0.611066	2.98516	Not significant	ns
ISM1	-0.606088	0.000699442	0.00767372	3.57078	IS-Low	**
TASP1	-0.109235	0.207823	0.400737	4.40749	Not significant	ns
ESF1	0.0388657	0.688786	0.822403	6.21679	Not significant	ns
NDUFAF5	-0.263671	0.00302156	0.0221769	4.16673	Not significant	ns
MACROD2	0.0906857	0.694977	0.826822	3.06761	Not significant	ns
FLRT3	-1.35716	0.000198245	0.00308457	2.53221	IS-Low	**
KIF16B	-0.135647	0.190099	0.377696	4.85538	Not significant	ns
SNRPB2	0.0672499	0.261216	0.463128	7.14115	Not significant	ns
PCSK2	-0.118498	0.854306	0.92217	0.807952	Not significant	ns
BFSP1	-0.551923	0.0310342	0.112033	1.74298	Not significant	ns
DSTN	-0.397452	4.36989e-07	3.43262e-05	8.69427	Not significant	ns
RRBP1	0.0142429	0.896148	0.945145	6.91612	Not significant	ns
SNX5	-0.0464427	0.386217	0.590091	7.23156	Not significant	ns
OVOL2	-0.281715	0.104224	0.25638	3.46193	Not significant	ns
MGME1	-0.202736	0.0572205	0.170676	5.94189	Not significant	ns
PTMAP3	-0.300535	0.852588	0.921372	1.42051	Not significant	ns
PET117	-0.311313	0.0032269	0.0233056	3.5827	Not significant	ns
KAT14	0.0836403	0.295203	0.500141	4.87878	Not significant	ns
ZNF133	-0.0305955	0.746001	0.858504	4.59504	Not significant	ns
DZANK1	-0.0470989	0.761659	0.868806	2.74892	Not significant	ns
POLR3F	-0.20236	0.00965051	0.0504508	4.57326	Not significant	ns
RBBP9	-0.0559156	0.59891	0.760312	5.39966	Not significant	ns
RPS19P1	-0.444506	0.00687195	0.0395923	2.25484	Not significant	ns
SEC23B	-0.0682064	0.367245	0.571104	6.39253	Not significant	ns
SMIM26	-0.119951	0.145274	0.317032	6.51753	Not significant	ns
DTD1	-0.298742	0.00384972	0.0263194	5.58333	Not significant	ns
SLC24A3	-0.44826	0.0163859	0.0727788	3.47149	Not significant	ns
RIN2	-0.518589	3.61411e-06	0.000161983	7.0168	IS-Low	***
NAA20	-0.287491	0.00605123	0.0364341	7.20182	Not significant	ns
CRNKL1	0.0577081	0.416202	0.616722	5.65288	Not significant	ns
INSM1	0.655053	0.196626	0.386531	3.03971	Not significant	ns
RALGAPA2	0.067388	0.457386	0.65105	5.45287	Not significant	ns
RPL24P2	-0.249699	0.301535	0.507297	1.7903	Not significant	ns
KIZ	0.0888672	0.35509	0.559461	4.73545	Not significant	ns
RPS15AP1	-0.135384	0.286268	0.490547	8.88493	Not significant	ns
XRN2	0.0618721	0.430357	0.628824	7.1269	Not significant	ns
PAX1	0.495629	0.196397	0.38618	5.5745	Not significant	ns
RPL41P1	1.57704	0.0663718	0.189408	1.08169	Not significant	ns
FOXA2	-1.18057	0.0933855	0.237977	0.664006	Not significant	ns
THBD	-0.304899	0.0610878	0.179126	6.64907	Not significant	ns
CD93	-0.0801698	0.500992	0.686999	5.61605	Not significant	ns
NXT1	-0.173171	0.114972	0.272227	5.24192	Not significant	ns
GZF1	-0.137324	0.101339	0.251573	4.32043	Not significant	ns
NAPB	0.0171211	0.837384	0.912992	4.38526	Not significant	ns
CST3	0.159606	0.0996841	0.248826	8.74877	Not significant	ns
CST1	-0.568542	0.146426	0.318728	3.35926	Not significant	ns
CST2	0.180004	0.780641	0.879701	0.520125	Not significant	ns
SYNDIG1	-0.221313	0.413965	0.614514	2.3372	Not significant	ns
CST7	0.801609	1.64725e-08	3.58606e-06	4.14861	IS-High	****
APMAP	-0.118222	0.178481	0.361855	6.48168	Not significant	ns
ACSS1	0.181768	0.128666	0.294052	5.93483	Not significant	ns
ENTPD6	-0.316026	0.00537194	0.0334681	5.17939	Not significant	ns
PYGB	-0.345152	0.00218539	0.0177427	5.7773	Not significant	ns
ABHD12	-0.119606	0.257175	0.458426	5.33465	Not significant	ns
GINS1	-0.272522	0.014018	0.0649892	5.92513	Not significant	ns
NINL	-0.218418	0.0361143	0.124785	5.373	Not significant	ns
NANP	-0.301929	0.00829297	0.0455904	4.04184	Not significant	ns
ZNF337-AS1	0.0180412	0.909911	0.952172	2.57086	Not significant	ns
ZNF337	-0.069597	0.465077	0.657665	4.34107	Not significant	ns
FAM182B	-0.851676	0.0383617	0.130228	1.6021	Not significant	ns
FAM182A	-0.747178	0.0848693	0.223758	1.16728	Not significant	ns
FRG1CP	0.283711	0.564341	0.734478	4.07248	Not significant	ns
FRG1EP	0.680112	0.125187	0.288563	1.86356	Not significant	ns
FRG1BP	0.614906	9.77467e-06	0.000343217	3.79738	IS-High	***
REM1	0.19666	0.445977	0.641035	1.99494	Not significant	ns
HM13	0.306516	0.119509	0.279155	7.18182	Not significant	ns
ID1	-0.623571	0.000582874	0.0066952	8.49031	IS-Low	**
COX4I2	0.152204	0.409774	0.610832	2.00633	Not significant	ns
BCL2L1	-0.364798	0.00117183	0.0111749	5.64266	Not significant	ns
TPX2	-0.239685	0.0771217	0.209381	6.13521	Not significant	ns
MYLK2	0.557203	0.163145	0.341836	1.59012	Not significant	ns
FOXS1	-0.113641	0.614149	0.772065	1.92876	Not significant	ns
TTLL9	0.267674	0.374364	0.577949	1.30076	Not significant	ns
PDRG1	-0.0688817	0.476985	0.667465	4.6991	Not significant	ns
CCM2L	-0.0874749	0.636652	0.787766	2.29326	Not significant	ns
HCK	0.000553872	0.99696	0.99827	5.67695	Not significant	ns
TM9SF4	-0.116742	0.282094	0.486072	6.68432	Not significant	ns
PLAGL2	-0.119001	0.316033	0.521779	5.63674	Not significant	ns
POFUT1	-0.209019	0.0841127	0.222506	5.94478	Not significant	ns
KIF3B	-0.07915	0.450529	0.645102	6.29913	Not significant	ns
ASXL1	0.00353569	0.96813	0.981923	6.51075	Not significant	ns
NOL4L	-0.100357	0.514041	0.697662	4.87266	Not significant	ns
COMMD7	0.200832	0.0586979	0.174034	5.81349	Not significant	ns
DNMT3B	-0.355066	0.0639373	0.184965	3.12892	Not significant	ns
MAPRE1	-0.0865837	0.415179	0.615818	6.99513	Not significant	ns
BPIFB2	0.180123	0.790611	0.885631	5.38153	Not significant	ns
BPIFA1	-0.89325	0.198639	0.388831	2.17569	Not significant	ns
BPIFB1	-0.621364	0.302969	0.508811	5.69375	Not significant	ns
CDK5RAP1	-0.0633944	0.535843	0.71348	5.30466	Not significant	ns
SNTA1	-0.297698	0.0478999	0.151473	3.94117	Not significant	ns
CBFA2T2	-0.121884	0.306792	0.512204	6.73914	Not significant	ns
NECAB3	-0.36759	0.0111403	0.0557115	4.06581	Not significant	ns
ACTL10	0.197045	0.357815	0.561502	1.92685	Not significant	ns
E2F1	-0.496931	0.0067267	0.039021	5.20332	Not significant	ns
PXMP4	-0.174205	0.178194	0.361597	4.90189	Not significant	ns
ZNF341	-0.0452929	0.740135	0.854632	2.5918	Not significant	ns
CHMP4B	-0.212441	0.0149424	0.0681555	7.39195	Not significant	ns
RALY-AS1	-0.0605954	0.734047	0.851369	2.44365	Not significant	ns
RALY	-0.141566	0.146714	0.319093	7.10248	Not significant	ns
EIF2S2	0.0493434	0.612354	0.771044	7.58964	Not significant	ns
AHCY	-0.109317	0.439885	0.636361	7.30342	Not significant	ns
ITCH	0.00474161	0.965419	0.980998	4.97305	Not significant	ns
DYNLRB1	0.220507	0.652976	0.79849	6.03929	Not significant	ns
MAP1LC3A	0.142124	0.404948	0.606447	4.58441	Not significant	ns
PIGU	-0.0890399	0.42127	0.620744	4.94306	Not significant	ns
NCOA6	-0.152468	0.119637	0.279326	6.62314	Not significant	ns
TP53INP2	-0.553486	0.00197397	0.016501	5.86129	IS-Low	*
GGT7	0.113881	0.635092	0.78683	2.16635	Not significant	ns
ACSS2	-0.0742758	0.555646	0.727797	5.33719	Not significant	ns
GSS	-0.237996	0.0271851	0.102746	5.25217	Not significant	ns
MYH7B	-0.23085	0.419457	0.61933	1.86325	Not significant	ns
TRPC4AP	-0.193839	0.0567734	0.169608	6.16391	Not significant	ns
EDEM2	0.0338555	0.737193	0.853325	5.15908	Not significant	ns
PROCR	-0.48188	0.0135209	0.063457	4.38658	Not significant	ns
MMP24OS	-0.238421	0.00516733	0.0326066	5.89537	Not significant	ns
EIF6	-0.202755	0.111893	0.267809	6.73689	Not significant	ns
FAM83C	-0.484684	0.0347216	0.121358	4.59995	Not significant	ns
UQCC1	-0.206266	0.0697565	0.19591	5.5613	Not significant	ns
CEP250	-0.00339567	0.97281	0.984046	5.30996	Not significant	ns
ERGIC3	-0.100355	0.407823	0.609176	7.07325	Not significant	ns
FER1L4	0.713063	0.132365	0.299408	3.27476	Not significant	ns
SPAG4	0.0769179	0.697723	0.82854	3.43181	Not significant	ns
CPNE1	-0.115861	0.392726	0.595675	7.11185	Not significant	ns
RBM12	-0.0312873	0.557905	0.729259	6.38983	Not significant	ns
NFS1	-0.10662	0.310628	0.516088	5.21953	Not significant	ns
ROMO1	-0.107169	0.244283	0.443752	7.88501	Not significant	ns
RBM39	0.0365169	0.699202	0.82971	8.67577	Not significant	ns
PHF20	0.0774391	0.42839	0.626981	6.48243	Not significant	ns
RNU4-40P	0.288765	0.0488658	0.153444	3.89057	Not significant	ns
SCAND1	-0.0897043	0.408755	0.609792	5.74528	Not significant	ns
CNBD2	-0.0999461	0.537625	0.714786	3.09619	Not significant	ns
NORAD	-0.209211	0.0202194	0.0843251	9.03558	Not significant	ns
EPB41L1	-0.194417	0.202369	0.393456	5.78719	Not significant	ns
AAR2	0.0299576	0.748962	0.860417	5.10094	Not significant	ns
DLGAP4	-0.24362	0.0198134	0.0832009	5.6033	Not significant	ns
MYL9	-0.476572	0.00161975	0.0143425	6.13848	Not significant	ns
TGIF2	0.198453	0.16067	0.338213	6.53902	Not significant	ns
RAB5IF	-0.296666	0.00300428	0.0220956	7.25567	Not significant	ns
SLA2	0.660136	0.000214994	0.00326	3.08784	IS-High	**
NDRG3	0.0398215	0.691698	0.824143	5.54973	Not significant	ns
DSN1	-0.0433966	0.674474	0.812643	6.2162	Not significant	ns
SAMHD1	0.477483	1.56465e-05	0.000487647	7.89225	Not significant	ns
RBL1	-0.168457	0.0608261	0.178599	5.36443	Not significant	ns
RPN2	-0.0965674	0.18307	0.368048	8.6017	Not significant	ns
MANBAL	-0.0558632	0.578276	0.744601	5.37097	Not significant	ns
SRC	-0.308335	0.00528751	0.0330909	5.22948	Not significant	ns
BLCAP	-0.188547	0.0274723	0.103498	7.37419	Not significant	ns
CTNNBL1	-0.00417017	0.961961	0.979574	4.88527	Not significant	ns
VSTM2L	-0.476771	0.212765	0.406358	3.33836	Not significant	ns
TTI1	-0.132705	0.0943701	0.239285	4.88893	Not significant	ns
RPRD1B	-0.207684	0.00543776	0.0337648	6.01791	Not significant	ns
TGM2	-0.100606	0.469826	0.660792	6.03799	Not significant	ns
KIAA1755	-0.253971	0.243425	0.442562	2.85074	Not significant	ns
LBP	-0.800187	0.158292	0.334996	0.594801	Not significant	ns
SNHG17	-0.245208	0.0217671	0.0884084	5.5795	Not significant	ns
SNHG11	-0.199097	0.0838213	0.222033	3.91631	Not significant	ns
RALGAPB	-0.188942	0.00357508	0.0250141	6.2091	Not significant	ns
ARHGAP40	-0.279734	0.335088	0.539732	2.83298	Not significant	ns
ACTR5	-0.181125	0.0528063	0.162086	4.45612	Not significant	ns
PPP1R16B	0.80113	1.16907e-06	7.36175e-05	5.16313	IS-High	****
FAM83D	-0.434277	0.00414401	0.0277585	6.16195	Not significant	ns
DHX35	-0.0696619	0.506735	0.692009	4.57903	Not significant	ns
MAFB	-0.284979	0.0211486	0.0867989	8.20617	Not significant	ns
TOP1	0.22355	0.0423355	0.139011	6.46142	Not significant	ns
PLCG1-AS1	0.151802	0.485897	0.674371	1.75461	Not significant	ns
PLCG1	-0.0778058	0.447345	0.642274	5.32079	Not significant	ns
ZHX3	-0.382126	0.00102008	0.0101596	4.30387	Not significant	ns
LPIN3	-0.190565	0.116245	0.274092	5.1551	Not significant	ns
CHD6	0.198984	0.0364874	0.125545	5.98472	Not significant	ns
PTPRT	0.5678	0.141235	0.312123	1.5975	Not significant	ns
SRSF6	-0.0985055	0.0554056	0.167111	8.02643	Not significant	ns
L3MBTL1	0.112017	0.417297	0.617404	4.8176	Not significant	ns
IFT52	-0.277616	0.00335903	0.0239547	4.92098	Not significant	ns
MYBL2	-0.519557	5.92659e-06	0.000236428	5.94691	IS-Low	***
TOX2	0.5326	0.000195912	0.00306939	3.7858	IS-High	**
OSER1	-0.0889157	0.272885	0.475823	6.08954	Not significant	ns
OSER1-DT	-0.0103555	0.941471	0.96906	2.80632	Not significant	ns
FITM2	-0.303004	0.00740473	0.0419638	3.23596	Not significant	ns
RPL37AP1	-0.231326	0.0577119	0.171839	7.54169	Not significant	ns
TTPAL	-0.250259	0.00251373	0.0196157	5.18585	Not significant	ns
SERINC3	-0.121698	0.0404707	0.134776	7.4253	Not significant	ns
PKIG	0.145534	0.238711	0.437288	5.29111	Not significant	ns
ADA	0.167163	0.249224	0.449429	4.59763	Not significant	ns
CCN5	-0.306592	0.238738	0.437288	4.35797	Not significant	ns
YWHAB	-0.00888144	0.883843	0.937879	9.7587	Not significant	ns
PABPC1L	0.0814309	0.410986	0.611935	5.46809	Not significant	ns
TOMM34	-0.118622	0.155085	0.330723	5.40295	Not significant	ns
STK4	0.479156	4.02725e-08	6.59905e-06	7.26003	Not significant	ns
KCNS1	-0.274638	0.346538	0.550953	2.7322	Not significant	ns
WFDC5	-0.614941	0.0100778	0.0520947	3.36471	Not significant	ns
WFDC12	-0.929504	0.164782	0.344035	0.80648	Not significant	ns
PI3	-1.04527	0.00172169	0.0149073	8.49664	IS-Low	*
SLPI	-0.609596	0.00351056	0.0247216	8.81838	IS-Low	*
SDC4	-0.373364	0.00127077	0.0119244	8.66085	Not significant	ns
SYS1	0.113719	0.147303	0.319903	5.20369	Not significant	ns
PIGT	-0.170429	0.042005	0.138283	6.59976	Not significant	ns
WFDC2	-0.361026	0.179697	0.363376	6.57843	Not significant	ns
RPS2P7	-0.42757	0.0348883	0.121745	7.91141	Not significant	ns
DNTTIP1	-0.306912	0.000159895	0.00263149	5.17792	Not significant	ns
UBE2C	-0.430418	0.000522608	0.00616888	6.75839	Not significant	ns
TNNC2	0.433356	0.264089	0.466064	5.21207	Not significant	ns
SNX21	-0.263088	0.0432705	0.141433	3.72213	Not significant	ns
ACOT8	-0.182259	0.0528494	0.162145	4.06235	Not significant	ns
ZSWIM3	-0.124953	0.280011	0.483906	2.967	Not significant	ns
ZSWIM1	-0.309945	0.00220353	0.0178473	3.9909	Not significant	ns
NEURL2	-0.57768	0.0206753	0.0855707	1.52436	Not significant	ns
CTSA	-0.137043	0.115384	0.272905	7.04167	Not significant	ns
PLTP	-0.631968	5.00497e-06	0.000207258	6.43316	IS-Low	***
PCIF1	-0.0286792	0.681135	0.81718	5.06897	Not significant	ns
ZNF335	0.0230694	0.778589	0.878297	5.13966	Not significant	ns
MMP9	0.635009	0.000618867	0.00698587	7.58543	IS-High	**
SLC12A5	-0.402182	0.199863	0.390375	1.17881	Not significant	ns
NCOA5	-0.00310661	0.963513	0.980238	6.12474	Not significant	ns
CD40	0.156861	0.20569	0.398084	5.93963	Not significant	ns
SLC35C2	-0.192361	0.0138497	0.0645231	5.63454	Not significant	ns
ELMO2	-0.0114539	0.87235	0.931913	5.28665	Not significant	ns
ZNF334	-0.451802	0.115897	0.273695	2.07509	Not significant	ns
SLC13A3	-0.201276	0.408463	0.609654	2.10969	Not significant	ns
TP53RK	-0.192177	0.0158643	0.0710005	4.5542	Not significant	ns
SLC2A10	-0.478038	0.00778533	0.0436059	4.21453	Not significant	ns
EYA2	-0.148383	0.381445	0.584724	5.71739	Not significant	ns
ZMYND8	-0.0247964	0.738038	0.853659	7.00398	Not significant	ns
NCOA3	0.199514	0.0174563	0.0763267	7.07108	Not significant	ns
SULF2	-0.559995	3.45789e-05	0.000879712	6.98507	IS-Low	***
LINC00494	0.18523	0.585381	0.749611	1.5919	Not significant	ns
PREX1	0.419459	0.00051753	0.00613269	6.38442	Not significant	ns
ARFGEF2	-0.0991937	0.136455	0.305261	6.30374	Not significant	ns
CSE1L	-0.248547	0.00402187	0.0271423	6.79932	Not significant	ns
STAU1	-0.105027	0.0533243	0.163044	6.83081	Not significant	ns
DDX27	-0.0714776	0.278895	0.482745	6.09107	Not significant	ns
ZNFX1	0.231114	0.00797758	0.0444011	6.40346	Not significant	ns
ZFAS1	-0.139604	0.0561355	0.168628	8.02482	Not significant	ns
PTGIS	-0.239336	0.373323	0.577044	3.95206	Not significant	ns
B4GALT5	-0.178613	0.0793666	0.213649	6.84017	Not significant	ns
SLC9A8	-0.039249	0.663755	0.804627	4.74321	Not significant	ns
SPATA2	-0.126146	0.163806	0.342701	4.16863	Not significant	ns
RNF114	-0.0832148	0.174788	0.356907	6.77573	Not significant	ns
SNAI1	-0.741874	2.71508e-05	0.000738581	3.28331	IS-Low	***
CEBPB	-0.389651	0.000196917	0.0030746	8.71024	Not significant	ns
PTPN1	0.0683791	0.326041	0.531451	6.99817	Not significant	ns
RIPOR3	-0.273745	0.113968	0.270945	4.70738	Not significant	ns
PARD6B	-0.0847458	0.499809	0.68618	5.34204	Not significant	ns
BCAS4	0.606061	0.00122733	0.0116179	4.06292	IS-High	*
ADNP	-0.156882	0.0123315	0.0595812	7.30326	Not significant	ns
ADNP-AS1	-0.228533	0.183021	0.368046	2.48825	Not significant	ns
DPM1	-0.155111	0.0569356	0.169964	6.53588	Not significant	ns
MOCS3	-0.177761	0.0870372	0.227545	3.62315	Not significant	ns
KCNG1	-0.678607	0.0283051	0.105721	2.14841	Not significant	ns
NFATC2	0.735251	9.78801e-08	1.15638e-05	5.8076	IS-High	****
ATP9A	-0.290934	0.00604898	0.0364341	5.31319	Not significant	ns
SALL4	-0.601487	0.00842808	0.0461003	2.88651	IS-Low	*
ZFP64	-0.203066	0.0298642	0.109242	5.09652	Not significant	ns
LINC01524	-0.16916	0.651356	0.797643	1.88074	Not significant	ns
TSHZ2	0.0708042	0.551041	0.724781	6.09883	Not significant	ns
ZNF217	-0.0582183	0.412361	0.613046	6.93411	Not significant	ns
BCAS1	0.190239	0.384527	0.588357	4.45898	Not significant	ns
CYP24A1	0.174283	0.527527	0.707844	5.70081	Not significant	ns
PFDN4	-0.10833	0.195166	0.384355	6.13578	Not significant	ns
DOK5	-0.143959	0.59243	0.755548	1.8702	Not significant	ns
RPL12P4	0.512155	0.0132914	0.0627081	3.08382	Not significant	ns
FAM210B	-0.226969	0.062906	0.182909	7.37087	Not significant	ns
AURKA	-0.381139	0.000228743	0.00338754	5.18234	Not significant	ns
CSTF1	-0.165272	0.0149716	0.0682682	5.32426	Not significant	ns
CASS4	0.451868	0.0102042	0.0525345	2.54205	Not significant	ns
RTF2	-0.0463367	0.506944	0.692106	6.3856	Not significant	ns
TFAP2C	-0.75465	2.94456e-06	0.000136389	6.37492	IS-Low	***
BMP7	-0.244976	0.308476	0.514093	5.67877	Not significant	ns
RAE1	-0.276671	0.000169092	0.00275887	5.99772	Not significant	ns
RBM38	-0.0172925	0.866369	0.929499	6.77217	Not significant	ns
HMGB1P1	-0.582671	0.258099	0.459428	3.01961	Not significant	ns
CTCFL	2.38476	0.000143709	0.00244691	1.63568	IS-High	**
ZBP1	0.471877	0.00532012	0.0332533	4.19473	Not significant	ns
PMEPA1	-0.647155	0.000133429	0.0023185	6.94479	IS-Low	**
PPP4R1L	0.460817	0.285118	0.489788	3.10923	Not significant	ns
RAB22A	-0.252543	0.00100447	0.0100394	6.45672	Not significant	ns
VAPB	-0.245421	0.000154411	0.00257259	6.08268	Not significant	ns
APCDD1L	-1.83026	1.60582e-06	8.9411e-05	1.63784	IS-Low	****
STX16	0.0170282	0.787476	0.883517	7.28382	Not significant	ns
NPEPL1	0.105589	0.251576	0.451882	5.2063	Not significant	ns
GNAS	-0.264691	0.000389045	0.0049737	9.96929	Not significant	ns
NELFCD	-0.314498	4.23572e-05	0.00100571	6.41051	Not significant	ns
CTSZ	0.445432	0.00621104	0.0370306	6.19393	Not significant	ns
ATP5F1E	0.0404521	0.490451	0.678651	9.58869	Not significant	ns
PRELID3B	-0.323578	7.70548e-06	0.000290325	7.0638	Not significant	ns
ZNF831	0.887716	6.98033e-08	9.58318e-06	3.75842	IS-High	****
EDN3	-1.49881	0.00616395	0.0368363	1.239	IS-Low	*
PHACTR3	-0.185965	0.715029	0.839639	1.54373	Not significant	ns
SYCP2	0.0559386	0.75663	0.865442	6.89257	Not significant	ns
FAM217B	0.0883547	0.236066	0.43434	6.23777	Not significant	ns
PPP1R3D	0.118269	0.319407	0.524791	4.68392	Not significant	ns
CDH26	0.4973	0.0563394	0.168928	3.81254	Not significant	ns
MIR646HG	-0.352476	0.0929007	0.237217	2.69037	Not significant	ns
CDH4	-0.495984	0.24993	0.450114	1.37446	Not significant	ns
TAF4	-0.22138	0.0141711	0.0655399	5.25148	Not significant	ns
LSM14B	-0.202403	0.0049411	0.0316066	6.06448	Not significant	ns
PSMA7	-0.13567	0.0253886	0.0980231	8.95564	Not significant	ns
SS18L1	-0.298724	4.05954e-05	0.000977305	5.78865	Not significant	ns
MTG2	-0.153637	0.0770102	0.20919	4.77638	Not significant	ns
OSBPL2	-0.188054	0.0147507	0.0674424	5.90743	Not significant	ns
ADRM1	-0.165961	0.0204174	0.0848256	7.19079	Not significant	ns
LAMA5	-0.240853	0.024641	0.0958899	7.60772	Not significant	ns
RPS21	-0.159617	0.0394954	0.132746	10.654	Not significant	ns
CABLES2	-0.371594	0.000427784	0.00530432	4.17547	Not significant	ns
RBBP8NL	-0.187286	0.375857	0.579571	2.27485	Not significant	ns
MIR1-1HG	0.202124	0.701036	0.830593	1.95051	Not significant	ns
SLCO4A1	-0.620391	0.00391077	0.0266531	4.22771	IS-Low	*
MRGBP	-0.314309	0.00129017	0.0120693	4.71175	Not significant	ns
OGFR	-0.0100767	0.902357	0.948723	6.04253	Not significant	ns
COL9A3	-0.813106	0.000868323	0.00902617	3.65727	IS-Low	**
TCFL5	-0.389798	0.000104889	0.00193277	4.47841	Not significant	ns
DIDO1	0.0112162	0.846994	0.918215	6.52608	Not significant	ns
GID8	-0.108554	0.0907775	0.233683	7.33097	Not significant	ns
SLC17A9	-0.0235068	0.872909	0.932193	4.71324	Not significant	ns
YTHDF1	-0.302533	1.35219e-05	0.000441244	5.83579	Not significant	ns
ARFGAP1	-0.308918	0.00754541	0.0426026	5.21911	Not significant	ns
EEF1A2	-0.156171	0.688173	0.822257	3.71662	Not significant	ns
PPDPF	-0.205211	0.0278838	0.104532	7.9591	Not significant	ns
PTK6	-0.190818	0.378099	0.581477	4.95514	Not significant	ns
HELZ2	-0.18552	0.104675	0.257115	5.91258	Not significant	ns
GMEB2	-0.209109	0.00347367	0.0245525	5.09064	Not significant	ns
MHENCR	0.3777	0.00126993	0.0119238	4.58546	Not significant	ns
STMN3	0.0619292	0.668312	0.807645	5.67723	Not significant	ns
RTEL1	-0.473388	0.394142	0.596838	0.813638	Not significant	ns
ARFRP1	-0.0130263	0.896823	0.945634	5.1825	Not significant	ns
SLC2A4RG	-0.214066	0.00156735	0.0139678	7.13669	Not significant	ns
ZBTB46	0.138597	0.389136	0.592573	3.9572	Not significant	ns
TPD52L2	-0.425571	1.64434e-08	3.58606e-06	7.08369	Not significant	ns
DNAJC5	-0.21174	0.00570804	0.0348615	6.57944	Not significant	ns
UCKL1	-0.218108	0.00334841	0.0239397	5.93989	Not significant	ns
ZNF512B	-0.327723	0.00180829	0.0154119	4.88538	Not significant	ns
SAMD10	-0.0401999	0.765535	0.871457	3.49203	Not significant	ns
PRPF6	0.0154839	0.827695	0.907235	5.88932	Not significant	ns
C20orf204	0.0205017	0.926693	0.961563	2.13098	Not significant	ns
SOX18	-0.193032	0.221284	0.416872	5.00701	Not significant	ns
TCEA2	-0.100988	0.418619	0.618452	4.71114	Not significant	ns
RGS19	0.356042	0.000902496	0.00928012	5.8781	Not significant	ns
PCMTD2	-0.0372799	0.583852	0.748972	6.05335	Not significant	ns
TEKT4P2	0.0652955	0.746338	0.858567	4.35665	Not significant	ns
CYP4F29P	0.353975	0.216209	0.410414	3.91693	Not significant	ns
ANKRD20A11P	0.974546	0.0153977	0.0696174	4.79145	Not significant	ns
RBM11	-0.250223	0.333789	0.53838	2.20489	Not significant	ns
HSPA13	-0.118034	0.121129	0.281986	6.01398	Not significant	ns
SAMSN1	0.59699	1.7696e-07	1.7511e-05	6.21912	IS-High	****
NRIP1	-0.311779	0.006177	0.0368853	6.47178	Not significant	ns
USP25	0.0772622	0.239583	0.43819	5.42795	Not significant	ns
MIR99AHG	0.0742258	0.655389	0.799637	5.66398	Not significant	ns
CXADR	-0.293137	0.0279644	0.104731	7.77351	Not significant	ns
BTG3	-0.326388	0.00065472	0.00728801	7.28885	Not significant	ns
BTG3-AS1	0.00726386	0.96883	0.982277	1.7924	Not significant	ns
C21orf91	-0.0460411	0.665265	0.805945	5.67149	Not significant	ns
CHODL	0.208804	0.402203	0.603918	2.28838	Not significant	ns
PPIAP22	0.0181185	0.943412	0.970346	2.40929	Not significant	ns
NCAM2	-0.0658451	0.851915	0.921124	1.789	Not significant	ns
LINC01684	1.04197	5.57125e-07	4.06221e-05	2.97848	IS-High	****
RPL13AP7	0.257072	0.658088	0.801711	0.846875	Not significant	ns
MIR155HG	0.755781	1.29182e-05	0.000425183	4.81131	IS-High	***
MRPL39	-0.235349	0.00182955	0.0155477	5.35068	Not significant	ns
JAM2	0.251627	0.123902	0.286506	3.86231	Not significant	ns
ATP5PF	-0.177045	0.0046501	0.0302962	7.87084	Not significant	ns
GABPA	0.0450768	0.55514	0.727554	5.60847	Not significant	ns
APP	-0.419479	3.35831e-05	0.00085724	8.51185	Not significant	ns
CYYR1	-0.16459	0.255351	0.45651	3.59623	Not significant	ns
ADAMTS1	-0.0140919	0.936566	0.966449	5.83041	Not significant	ns
ADAMTS5	-0.328017	0.0779156	0.211123	3.58321	Not significant	ns
N6AMT1	-0.00145947	0.988009	0.993354	3.50511	Not significant	ns
LTN1	-0.0417252	0.530058	0.709703	5.62983	Not significant	ns
RWDD2B	0.0241807	0.762187	0.86911	4.17782	Not significant	ns
USP16	0.0792428	0.183113	0.368087	6.42852	Not significant	ns
CCT8	-0.14262	0.0241886	0.0948786	7.81602	Not significant	ns
MAP3K7CL	0.166252	0.154234	0.329646	3.86479	Not significant	ns
BACH1	-0.227201	0.00392119	0.0266644	6.20791	Not significant	ns
GRIK1-AS1	1.34135	0.00264041	0.020363	0.800455	IS-High	*
CLDN17	-0.571016	0.258476	0.459747	0.997678	Not significant	ns
CLDN8	-0.416062	0.315627	0.521663	2.16358	Not significant	ns
TIAM1	-0.151531	0.0270744	0.102498	5.95363	Not significant	ns
SOD1	-0.109705	0.104357	0.256582	8.35961	Not significant	ns
SCAF4	-0.0147621	0.775676	0.876859	6.10021	Not significant	ns
HUNK	-0.3527	0.0543665	0.165268	3.173	Not significant	ns
MIS18A	-0.163667	0.0573377	0.170892	6.45102	Not significant	ns
URB1	-0.0845634	0.356965	0.56115	5.37526	Not significant	ns
URB1-AS1	-0.052241	0.694869	0.826757	2.95955	Not significant	ns
EVA1C	-0.0346233	0.782425	0.88084	4.64965	Not significant	ns
CFAP298	-0.155169	0.0079269	0.0441675	6.40771	Not significant	ns
SYNJ1	0.0617041	0.395576	0.598315	4.59471	Not significant	ns
PAXBP1	-0.0730043	0.239757	0.438404	6.24834	Not significant	ns
IFNAR2	0.200984	0.00754326	0.0426026	6.01885	Not significant	ns
IFNAR1	-0.00461696	0.927562	0.9619	6.07802	Not significant	ns
IFNGR2	-0.129653	0.085369	0.224455	7.68669	Not significant	ns
TMEM50B	0.00991059	0.88072	0.936566	5.82581	Not significant	ns
GART	-0.099631	0.16696	0.346635	6.34352	Not significant	ns
SON	0.102843	0.0339647	0.119425	8.72656	Not significant	ns
DONSON	-0.339017	0.00035297	0.00464254	5.60173	Not significant	ns
CRYZL1	0.103689	0.129798	0.295885	5.21096	Not significant	ns
ITSN1	-0.256527	0.00284275	0.0213824	4.73615	Not significant	ns
ATP5PO	-0.0233301	0.645164	0.7939	7.95656	Not significant	ns
LINC00649	0.0759074	0.532726	0.711251	4.65502	Not significant	ns
MRPS6	0.222552	0.644298	0.793437	5.53398	Not significant	ns
SLC5A3	-0.289024	0.000865894	0.00901323	6.42472	Not significant	ns
RCAN1	-0.627991	1.49033e-06	8.6354e-05	5.60943	IS-Low	****
CLIC6	0.262879	0.215032	0.408842	4.7267	Not significant	ns
LINC01426	-0.361496	0.215095	0.408911	1.73775	Not significant	ns
RUNX1	-0.241092	0.00556485	0.0342313	6.93982	Not significant	ns
LINC01436	0.703209	0.141676	0.312355	1.71213	Not significant	ns
SETD4	-0.0285429	0.710675	0.837003	5.00829	Not significant	ns
CBR1	-0.0657098	0.627812	0.781784	7.73849	Not significant	ns
CBR3-AS1	-0.206617	0.205763	0.3981	3.69072	Not significant	ns
CBR3	0.344843	0.0248203	0.0964641	5.12345	Not significant	ns
DOP1B	0.0417542	0.646741	0.795036	5.31364	Not significant	ns
MORC3	-0.000654852	0.992017	0.995938	6.27852	Not significant	ns
CHAF1B	-0.102686	0.389315	0.592685	5.14999	Not significant	ns
CLDN14	-0.738665	0.0699809	0.196199	1.92156	Not significant	ns
SIM2	0.619962	0.0120005	0.0584826	5.70487	Not significant	ns
HLCS	-0.0493242	0.534331	0.712395	4.73671	Not significant	ns
RIPPLY3	-0.282819	0.210781	0.404342	3.44447	Not significant	ns
PIGP	0.006318	0.934315	0.965225	5.17408	Not significant	ns
TTC3	0.183997	0.0361271	0.124785	7.64211	Not significant	ns
VPS26C	-0.0748263	0.185267	0.370824	5.91596	Not significant	ns
DYRK1A	-0.0185994	0.7653	0.871457	6.818	Not significant	ns
KCNJ6	-1.08131	0.0296405	0.108737	2.1325	Not significant	ns
KCNJ15	-0.572264	0.00635845	0.0375137	4.08819	IS-Low	*
ERG	-0.15075	0.249719	0.449926	3.91982	Not significant	ns
ETS2	-0.427242	0.000142815	0.00244117	8.34852	Not significant	ns
PSMG1	-0.227742	0.017743	0.0772323	5.94512	Not significant	ns
BRWD1	0.0847961	0.210924	0.404412	6.70552	Not significant	ns
BRWD1-IT1	-0.10872	0.5618	0.732609	2.88493	Not significant	ns
HMGN1	0.0126344	0.860017	0.925485	8.0294	Not significant	ns
LCA5L	-0.291677	0.271455	0.474067	1.43428	Not significant	ns
B3GALT5	0.306981	0.281247	0.485272	4.0501	Not significant	ns
B3GALT5-AS1	0.0508529	0.882365	0.937159	2.76337	Not significant	ns
PCP4	1.13459	0.0447411	0.144666	1.23329	Not significant	ns
DSCAM	-0.867288	0.10329	0.254862	1.0647	Not significant	ns
BACE2	-0.137981	0.0862925	0.226025	6.40886	Not significant	ns
PLAC4	-0.0815747	0.864517	0.928492	1.06065	Not significant	ns
FAM3B	0.0981172	0.652388	0.798212	6.18285	Not significant	ns
MX2	0.20546	0.108019	0.261992	6.42435	Not significant	ns
MX1	0.120174	0.467907	0.659176	7.60249	Not significant	ns
TMPRSS2	0.0293157	0.878993	0.935609	5.57081	Not significant	ns
RIPK4	-0.182359	0.198164	0.388153	6.28219	Not significant	ns
PRDM15	-0.034339	0.688904	0.822422	4.73239	Not significant	ns
C2CD2	0.00962008	0.937125	0.96662	5.27307	Not significant	ns
ZBTB21	0.00490321	0.952978	0.975717	4.97513	Not significant	ns
ABCG1	0.156528	0.143899	0.315113	5.65976	Not significant	ns
TFF3	0.694102	0.0514103	0.15901	4.45826	Not significant	ns
TFF1	0.38725	0.541378	0.717583	1.83589	Not significant	ns
TMPRSS3	-0.164449	0.520845	0.702901	2.65069	Not significant	ns
UBASH3A	0.987476	2.21008e-08	4.43149e-06	2.82891	IS-High	****
RSPH1	-0.744815	0.0189594	0.0808626	1.5744	Not significant	ns
SLC37A1	0.158627	0.174869	0.356943	5.0884	Not significant	ns
PDE9A	-0.0098934	0.956666	0.976848	3.57075	Not significant	ns
WDR4	-0.13516	0.153969	0.329357	4.92177	Not significant	ns
NDUFV3	-0.0324861	0.599212	0.760379	5.71856	Not significant	ns
PKNOX1	-0.140735	0.0283829	0.105908	5.19422	Not significant	ns
U2AF1	-0.0326093	0.875126	0.93327	3.13051	Not significant	ns
LINC01679	-0.179333	0.423891	0.622799	2.03906	Not significant	ns
RRP1B	0.184726	0.00828892	0.0455904	5.92699	Not significant	ns
PDXK	-0.189988	0.0342827	0.120156	7.2088	Not significant	ns
CSTB	-0.277797	0.102533	0.253611	11.4144	Not significant	ns
RRP1	-0.0388462	0.764594	0.871021	5.31156	Not significant	ns
AATBC	0.314203	0.129657	0.295651	2.97225	Not significant	ns
AGPAT3	0.0516936	0.489827	0.678341	6.37125	Not significant	ns
TRAPPC10	0.563408	0.000240927	0.00349999	3.33528	IS-High	**
PWP2	-0.245648	0.588872	0.752766	3.20984	Not significant	ns
ICOSLG	0.0776077	0.82401	0.905448	1.81603	Not significant	ns
AIRE	0.143118	0.763384	0.870005	1.40217	Not significant	ns
PFKL	-0.0355467	0.717996	0.841852	6.67947	Not significant	ns
TRPM2	0.329976	0.0382362	0.129947	3.4357	Not significant	ns
LRRC3	-0.338321	0.139295	0.30957	2.16559	Not significant	ns
TSPEAR	0.0376143	0.954061	0.97622	1.03189	Not significant	ns
UBE2G2	0.0630394	0.309888	0.515487	7.45859	Not significant	ns
SUMO3	-0.154138	0.0367681	0.126281	7.89387	Not significant	ns
PTTG1IP	-0.017467	0.808797	0.897035	7.31211	Not significant	ns
ITGB2	0.470114	0.000165713	0.00271247	7.40479	Not significant	ns
ITGB2-AS1	0.725014	1.47171e-05	0.000467236	4.41441	IS-High	***
ADARB1	0.0418829	0.748078	0.859859	4.43708	Not significant	ns
POFUT2	-0.155246	0.0469451	0.149479	5.15942	Not significant	ns
LINC00205	-0.182752	0.135631	0.303989	4.05992	Not significant	ns
COL18A1	-0.268082	0.0251899	0.0974359	7.34641	Not significant	ns
SLC19A1	0.00045352	0.997583	0.998718	3.24975	Not significant	ns
PCBP3	-0.15006	0.437013	0.63401	2.4981	Not significant	ns
COL6A1	-0.575826	0.000502737	0.00600049	8.84143	IS-Low	**
COL6A2	-0.526332	0.00125525	0.0118225	7.23608	IS-Low	*
SPATC1L	-0.446199	0.0227682	0.0913788	2.45746	Not significant	ns
LSS	-0.300801	0.000220106	0.00330788	6.00155	Not significant	ns
MCM3AP-AS1	-0.0180799	0.908946	0.951596	2.70204	Not significant	ns
MCM3AP	-0.0266172	0.651356	0.797643	6.02944	Not significant	ns
YBEY	0.046095	0.729446	0.848811	2.99655	Not significant	ns
C21orf58	-0.0211381	0.881768	0.937159	4.27422	Not significant	ns
PCNT	-0.157383	0.0211067	0.0866736	5.80203	Not significant	ns
DIP2A	0.0264895	0.646997	0.795192	6.61289	Not significant	ns
S100B	0.396672	0.0207799	0.0858213	4.64885	Not significant	ns
PRMT2	0.0803598	0.150151	0.324147	7.1273	Not significant	ns
FRG1GP	0.735437	0.10552	0.258276	2.73379	Not significant	ns
DUXAP8	-0.0269704	0.916611	0.955928	3.9024	Not significant	ns
TPTEP1	0.223096	0.382873	0.58651	2.67281	Not significant	ns
CECR7	0.439032	0.305103	0.51065	2.13741	Not significant	ns
IL17RA	0.0534322	0.474512	0.665172	5.71001	Not significant	ns
HDHD5	-0.195122	0.0520003	0.160358	5.00495	Not significant	ns
ADA2	0.677527	5.16065e-07	3.87405e-05	6.14394	IS-High	****
CECR2	-0.728555	0.0150404	0.0684935	3.38785	Not significant	ns
ATP6V1E1	-0.0935715	0.101016	0.251165	6.70877	Not significant	ns
BCL2L13	-0.122794	0.0387371	0.131093	6.01242	Not significant	ns
BID	-0.107906	0.274399	0.47773	5.64968	Not significant	ns
LINC00528	0.762379	0.000947817	0.00963561	2.1163	IS-High	**
MICAL3	-0.0511605	0.657669	0.801586	4.42639	Not significant	ns
PEX26	-0.155771	0.0145645	0.0669525	6.01524	Not significant	ns
USP18	0.746696	0.00860866	0.0466846	1.81436	IS-High	*
DGCR6	-0.173373	0.288725	0.493371	3.32187	Not significant	ns
PRODH	0.277459	0.277328	0.48096	5.21006	Not significant	ns
DGCR2	-0.0540985	0.357796	0.561502	6.89523	Not significant	ns
ESS2	-0.133391	0.126158	0.290368	4.21949	Not significant	ns
SLC25A1	-0.386771	0.0033524	0.0239397	4.79056	Not significant	ns
CLTCL1	-0.478534	0.0114012	0.0564833	2.57651	Not significant	ns
HIRA	-0.159955	0.232533	0.430201	2.74347	Not significant	ns
C22orf39	-0.0109565	0.872008	0.931839	5.39364	Not significant	ns
MRPL40	-0.131579	0.0659297	0.188606	5.49284	Not significant	ns
UFD1	0.0189717	0.773678	0.87587	6.07448	Not significant	ns
CDC45	-0.307504	0.00851955	0.0464174	5.01306	Not significant	ns
CLDN5	0.3436	0.0804907	0.216019	4.25716	Not significant	ns
TBX1	-0.737979	0.000102088	0.00189953	4.24246	IS-Low	**
GNB1L	-0.175319	0.202527	0.393662	3.07822	Not significant	ns
RTL10	-0.18646	0.0644915	0.185865	5.13246	Not significant	ns
TXNRD2	-0.0825743	0.464705	0.657473	3.98893	Not significant	ns
COMT	-0.253722	0.00682525	0.0394426	6.99543	Not significant	ns
ARVCF	-0.2203	0.113267	0.269868	3.74236	Not significant	ns
TANGO2	0.0344753	0.768558	0.872916	3.69228	Not significant	ns
DGCR8	-0.231396	0.0246776	0.0960075	4.79644	Not significant	ns
TRMT2A	0.0339359	0.732154	0.850145	4.74858	Not significant	ns
RANBP1	-0.102777	0.276348	0.480191	7.3308	Not significant	ns
ZDHHC8	-0.366413	0.000241806	0.0035014	5.50145	Not significant	ns
RTN4R	-0.346009	0.0239396	0.0942921	3.06728	Not significant	ns
DGCR6L	0.169805	0.179237	0.362687	4.216	Not significant	ns
ZNF74	-0.0833947	0.405552	0.606973	3.62095	Not significant	ns
SCARF2	-1.04059	0.0193015	0.0817952	2.37619	Not significant	ns
KLHL22	-0.0916757	0.305398	0.510806	4.23206	Not significant	ns
RNY1P9	0.251076	0.0640339	0.185093	3.05208	Not significant	ns
MED15	-0.237741	0.00816338	0.0451385	6.55179	Not significant	ns
TMEM191A	-0.0719417	0.634591	0.786551	2.48771	Not significant	ns
PI4KA	0.0188899	0.781761	0.88042	5.46715	Not significant	ns
SNAP29	-0.0185529	0.714018	0.839145	5.82672	Not significant	ns
CRKL	-0.234492	0.000239553	0.00349655	6.44169	Not significant	ns
AIFM3	-0.0598109	0.825516	0.905996	1.31047	Not significant	ns
LZTR1	-0.130363	0.22033	0.415802	4.63671	Not significant	ns
THAP7	-0.174016	0.08024	0.215505	4.41325	Not significant	ns
THAP7-AS1	-0.175484	0.330986	0.535536	2.19937	Not significant	ns
HIC2	0.00234872	0.980797	0.988843	4.22908	Not significant	ns
UBE2L3	0.0283824	0.59191	0.755137	6.12742	Not significant	ns
YDJC	-0.137979	0.169703	0.349817	4.366	Not significant	ns
SDF2L1	0.0837639	0.484329	0.673301	5.6586	Not significant	ns
PPIL2	-0.0989894	0.131813	0.29869	6.335	Not significant	ns
YPEL1	0.127716	0.394627	0.59737	3.80354	Not significant	ns
RN7SL280P	0.174705	0.489297	0.677815	1.42514	Not significant	ns
MAPK1	-0.0191534	0.685071	0.819901	7.63341	Not significant	ns
PPM1F	-0.0708591	0.439416	0.636076	5.2077	Not significant	ns
IGLV6-57	0.693008	0.052212	0.160837	1.64549	Not significant	ns
IGLV1-47	0.455531	0.273275	0.476262	1.52338	Not significant	ns
IGLV1-44	0.431256	0.366173	0.569806	1.15188	Not significant	ns
ZNF280B	-0.140159	0.585374	0.749611	2.09505	Not significant	ns
PRAME	0.149391	0.759776	0.867608	4.09338	Not significant	ns
IGLV3-10	1.57113	0.0284234	0.106015	0.867701	Not significant	ns
IGLL5	0.180974	0.431718	0.62975	4.62949	Not significant	ns
IGLC2	0.426892	0.0394776	0.132716	11.4401	Not significant	ns
IGLC3	0.311119	0.305369	0.510806	10.0971	Not significant	ns
IGLC6	0.782732	0.0801667	0.215361	0.906226	Not significant	ns
IGLC7	0.696797	0.0234556	0.0931802	6.58936	Not significant	ns
GNAZ	-0.136013	0.580269	0.746096	2.17033	Not significant	ns
RAB36	-0.223935	0.237599	0.436133	2.83441	Not significant	ns
BCR	0.029003	0.818911	0.902603	5.2952	Not significant	ns
FBXW4P1	-0.115268	0.293021	0.49792	4.40265	Not significant	ns
GUSBP11	-0.686383	0.278729	0.482567	4.11169	Not significant	ns
RGL4	0.705795	0.000377284	0.00486004	2.91502	IS-High	**
ZNF70	-0.224803	0.0456618	0.146462	3.03652	Not significant	ns
VPREB3	0.93233	0.000921592	0.00943827	3.76183	IS-High	**
CHCHD10	-0.0697596	0.511626	0.695758	7.59864	Not significant	ns
MMP11	-0.858925	0.00174454	0.0150368	7.62276	IS-Low	*
SMARCB1	-0.224399	5.32927e-05	0.00118431	6.34854	Not significant	ns
DERL3	0.0387653	0.80254	0.892785	6.51764	Not significant	ns
SLC2A11	0.119041	0.343679	0.548073	4.39796	Not significant	ns
MIF	0.533055	0.240716	0.439347	0.977999	Not significant	ns
DDT	-0.586628	0.426413	0.62545	5.84982	Not significant	ns
CABIN1	0.233689	0.0301124	0.109728	5.5433	Not significant	ns
SUSD2	-0.171881	0.399928	0.601771	2.67852	Not significant	ns
GGT5	0.0971585	0.512216	0.696368	4.26206	Not significant	ns
POM121L9P	-0.0848384	0.678901	0.815591	2.16456	Not significant	ns
SPECC1L	-0.153039	0.022784	0.0913938	5.19871	Not significant	ns
ADORA2A-AS1	-0.387166	0.304846	0.510398	1.4559	Not significant	ns
UPB1	0.350674	0.230089	0.427496	2.4841	Not significant	ns
GUCD1	-0.0491033	0.415999	0.616619	6.47671	Not significant	ns
SNRPD3	-0.127564	0.0857608	0.225096	5.93649	Not significant	ns
GGT1	0.486791	0.200472	0.390914	2.65421	Not significant	ns
LRRC75B	-0.420816	0.013999	0.0649607	3.40844	Not significant	ns
SGSM1	-0.109016	0.719646	0.842945	1.67291	Not significant	ns
KIAA1671	0.0669354	0.501367	0.687266	6.09437	Not significant	ns
LRP5L	0.222053	0.590162	0.753665	2.50578	Not significant	ns
CRYBB2P1	-0.0483302	0.567017	0.736325	4.06818	Not significant	ns
GRK3	0.207244	0.0647724	0.18638	5.19968	Not significant	ns
SEZ6L	0.108271	0.857545	0.924326	0.909533	Not significant	ns
ASPHD2	0.29183	0.0342118	0.1201	3.55629	Not significant	ns
HPS4	-0.0125511	0.82369	0.905232	6.03337	Not significant	ns
SRRD	-0.194618	0.0419747	0.138249	3.92154	Not significant	ns
TFIP11	-0.00323698	0.961299	0.979191	4.89308	Not significant	ns
TPST2	0.221494	0.00968848	0.0506146	5.61801	Not significant	ns
MIAT	0.648806	2.2934e-06	0.000113104	6.90255	IS-High	***
MIATNB	0.38682	0.00114654	0.0109887	4.72331	Not significant	ns
MN1	-0.404969	0.00717691	0.0409621	4.02754	Not significant	ns
PITPNB	-0.154445	0.00490709	0.0314462	7.15142	Not significant	ns
TTC28-AS1	0.161124	0.0749531	0.205065	4.37003	Not significant	ns
TTC28	0.0208891	0.842909	0.916198	4.72987	Not significant	ns
CHEK2	-0.132224	0.162401	0.340744	4.76155	Not significant	ns
HSCB	-0.131517	0.10773	0.26161	4.26934	Not significant	ns
CCDC117	0.0431643	0.534145	0.712271	6.29535	Not significant	ns
XBP1	0.243267	0.0647451	0.186344	8.93637	Not significant	ns
ZNRF3	-0.273426	0.0171213	0.0751904	4.50477	Not significant	ns
KREMEN1	-0.0929323	0.49575	0.683253	7.52176	Not significant	ns
EMID1	-0.386725	0.125226	0.28857	2.85144	Not significant	ns
RHBDD3	-0.211712	0.0312104	0.112333	4.92701	Not significant	ns
EWSR1	0.00507761	0.897179	0.945736	8.17883	Not significant	ns
GAS2L1	-0.213582	0.0626323	0.182252	5.33959	Not significant	ns
AP1B1	0.0873717	0.103053	0.254527	6.96876	Not significant	ns
RFPL1S	0.159144	0.562254	0.732888	3.0706	Not significant	ns
NEFH	-0.34156	0.429371	0.627832	3.98722	Not significant	ns
THOC5	-0.0415661	0.598167	0.760003	4.35408	Not significant	ns
NIPSNAP1	-0.453146	3.81272e-05	0.000943018	4.75127	Not significant	ns
NF2	-0.217075	0.00200332	0.0166914	5.39391	Not significant	ns
ZMAT5	-0.202971	0.0977441	0.245715	3.60214	Not significant	ns
UQCR10	0.0631565	0.386194	0.590091	7.36453	Not significant	ns
ASCC2	-0.00345098	0.963248	0.980157	5.45737	Not significant	ns
MTMR3	-0.0563816	0.320147	0.525668	5.8369	Not significant	ns
LIF	-0.705358	0.000475715	0.0057535	3.6543	IS-Low	**
OSM	-0.513266	0.0455501	0.146288	3.06299	Not significant	ns
CASTOR1	0.0951207	0.500619	0.686844	3.81733	Not significant	ns
TBC1D10A	-0.119466	0.305473	0.510863	4.48986	Not significant	ns
SF3A1	0.00796297	0.875393	0.933432	7.19839	Not significant	ns
CCDC157	-0.27171	0.0867696	0.226923	2.30443	Not significant	ns
RNF215	0.05573	0.718967	0.842474	2.48854	Not significant	ns
SEC14L2	-0.704003	2.25969e-05	0.000644859	3.25944	IS-Low	***
SEC14L4	-0.121338	0.812734	0.899111	1.23694	Not significant	ns
PES1	-0.128501	0.267115	0.469176	4.04485	Not significant	ns
TCN2	0.573131	0.000204584	0.00314279	4.27285	IS-High	**
SLC35E4	-0.497076	0.00359126	0.0250984	2.48097	Not significant	ns
DUSP18	0.0562196	0.551569	0.725037	4.37843	Not significant	ns
OSBP2	-0.710933	0.000755214	0.00814487	2.95536	IS-Low	**
MORC2	-0.262823	0.000309578	0.00420844	5.38566	Not significant	ns
TUG1	-0.0394922	0.479886	0.669626	7.50321	Not significant	ns
SMTN	-0.812876	3.17587e-07	2.71894e-05	4.25733	IS-Low	****
SELENOM	-0.106086	0.46604	0.657834	6.39427	Not significant	ns
INPP5J	-0.325825	0.168488	0.34862	2.39881	Not significant	ns
PLA2G3	0.00677637	0.977374	0.986828	2.73107	Not significant	ns
RNF185	-0.0692007	0.499169	0.685609	3.952	Not significant	ns
LIMK2	-0.396082	3.75273e-05	0.000931398	5.97913	Not significant	ns
PIK3IP1	0.405057	0.00114017	0.0109484	6.61051	Not significant	ns
PATZ1	0.10843	0.201269	0.391734	5.39954	Not significant	ns
DRG1	-0.041613	0.517974	0.700765	5.64125	Not significant	ns
EIF4ENIF1	0.104348	0.109656	0.264165	5.31661	Not significant	ns
SFI1	0.196349	0.0122732	0.059394	5.96897	Not significant	ns
PISD	0.0196051	0.841196	0.915249	5.88125	Not significant	ns
PRR14L	0.0443607	0.440995	0.63724	6.16858	Not significant	ns
DEPDC5	0.107191	0.132333	0.299408	4.67962	Not significant	ns
YWHAH	-0.0461749	0.449219	0.644297	7.65776	Not significant	ns
SLC5A1	-0.390177	0.176037	0.358593	2.85626	Not significant	ns
RTCB	0.0281148	0.730023	0.849288	6.24266	Not significant	ns
FBXO7	0.130677	0.0024025	0.0189895	6.97781	Not significant	ns
TIMP3	-0.434833	0.0092294	0.0488357	8.23114	Not significant	ns
LARGE1	0.0163273	0.912461	0.953869	3.69878	Not significant	ns
HMGXB4	-0.111571	0.127546	0.292546	5.81015	Not significant	ns
TOM1	-0.338075	0.0018974	0.0159983	5.1259	Not significant	ns
HMOX1	-0.197336	0.15168	0.326155	5.63268	Not significant	ns
MCM5	-0.298708	0.00244164	0.019229	5.90469	Not significant	ns
RASD2	0.625602	0.0393428	0.132514	1.9296	Not significant	ns
MB	0.486828	0.220503	0.416062	6.85938	Not significant	ns
APOL6	0.324632	0.00206512	0.0170202	7.79428	Not significant	ns
RBFOX2	-0.219429	0.00341326	0.0241928	6.47667	Not significant	ns
NDUFA9P1	-0.163704	0.519283	0.701973	1.69454	Not significant	ns
APOL3	0.607944	3.60139e-06	0.000161892	5.88971	IS-High	***
APOL4	0.428153	0.0202148	0.0843251	3.81079	Not significant	ns
APOL2	0.284584	0.0330197	0.117184	6.87425	Not significant	ns
APOL1	-0.026433	0.897579	0.945736	8.76322	Not significant	ns
MYH9	-0.147954	0.00327842	0.0235437	9.12046	Not significant	ns
TXN2	0.13103	0.0727007	0.201214	6.02456	Not significant	ns
FOXRED2	-0.373716	0.00180795	0.0154119	5.86237	Not significant	ns
EIF3D	-0.0617266	0.278471	0.482369	7.48408	Not significant	ns
IFT27	-0.0320498	0.715003	0.839639	4.85004	Not significant	ns
NCF4	0.331414	0.0245943	0.0957814	5.65611	Not significant	ns
CSF2RB	0.325899	0.089833	0.232107	6.31304	Not significant	ns
TST	0.0922878	0.426819	0.625775	5.57507	Not significant	ns
MPST	-0.0213043	0.854589	0.922238	5.61063	Not significant	ns
KCTD17	0.0886277	0.528414	0.708535	3.42538	Not significant	ns
IL2RB	0.762859	3.12658e-08	5.67213e-06	5.48727	IS-High	****
C1QTNF6	-0.222147	0.143393	0.31447	4.18294	Not significant	ns
RAC2	0.536378	0.000190972	0.0030189	6.9622	IS-High	**
CYTH4	0.709194	4.81948e-06	0.000202325	5.65883	IS-High	***
ELFN2	-1.42296	0.0214485	0.087699	0.851879	Not significant	ns
MFNG	0.517174	0.000120431	0.00214147	4.86271	IS-High	**
CARD10	-0.775294	0.000480649	0.00579021	3.88944	IS-Low	**
CDC42EP1	-0.548851	0.000248537	0.0035563	5.91874	IS-Low	**
LGALS2	0.965905	7.16287e-06	0.000275644	3.38638	IS-High	***
GGA1	-0.031378	0.700837	0.830551	6.41868	Not significant	ns
SH3BP1	-0.0795533	0.373523	0.577181	6.53177	Not significant	ns
LGALS1	-0.293508	0.0412767	0.136653	8.54243	Not significant	ns
NOL12	-0.0667737	0.633895	0.786127	2.6424	Not significant	ns
TRIOBP	-0.106053	0.111507	0.267095	7.21323	Not significant	ns
GCAT	-0.227599	0.160459	0.337926	3.10942	Not significant	ns
ANKRD54	-0.243828	0.00450183	0.0295449	4.6338	Not significant	ns
MICALL1	-0.523606	4.05918e-05	0.000977305	5.37103	IS-Low	***
POLR2F	-0.25614	0.000355858	0.00466287	6.27055	Not significant	ns
SOX10	0.228349	0.586876	0.750819	1.29968	Not significant	ns
PICK1	-0.0770113	0.545524	0.720698	4.08402	Not significant	ns
SLC16A8	-0.560421	0.0982988	0.246621	1.30474	Not significant	ns
BAIAP2L2	-0.914141	0.000137135	0.00237412	2.81787	IS-Low	**
PLA2G6	0.14342	0.191208	0.379008	3.9156	Not significant	ns
MAFF	-0.290192	0.018464	0.0793492	5.57038	Not significant	ns
TMEM184B	-0.21529	0.00285367	0.0214434	5.9435	Not significant	ns
CSNK1E	-0.206167	0.00225303	0.0181373	7.57229	Not significant	ns
TPTEP2	1.02135	0.0108946	0.0549747	2.68124	Not significant	ns
KDELR3	-0.580144	0.000178985	0.00288325	3.97904	IS-Low	**
DDX17	0.152094	0.00298702	0.0220219	10.0059	Not significant	ns
DMC1	-0.242397	0.22136	0.41692	2.78835	Not significant	ns
FAM227A	-0.393065	0.0741899	0.20376	2.4337	Not significant	ns
CBY1	-0.182162	0.0671096	0.190586	4.68492	Not significant	ns
TOMM22	-0.0654431	0.241038	0.439744	6.58701	Not significant	ns
JOSD1	-0.258487	1.24614e-05	0.000413725	6.03087	Not significant	ns
GTPBP1	0.0254057	0.694203	0.826223	5.29819	Not significant	ns
SUN2	0.123593	0.064507	0.185865	7.30028	Not significant	ns
DNAL4	-0.335493	0.00012244	0.00217166	5.20235	Not significant	ns
NPTXR	0.286901	0.163528	0.342402	3.6488	Not significant	ns
CBX6	0.146438	0.139269	0.309556	7.61996	Not significant	ns
APOBEC3A	-0.317209	0.188323	0.374898	6.72313	Not significant	ns
APOBEC3B	-0.754452	0.23193	0.42966	5.18216	Not significant	ns
APOBEC3C	0.205525	0.0433157	0.141501	6.73167	Not significant	ns
APOBEC3F	0.270148	0.0239099	0.0942481	4.39811	Not significant	ns
APOBEC3G	0.455227	7.25751e-05	0.00148038	5.88746	Not significant	ns
APOBEC3H	0.561342	0.00546543	0.0338592	2.30503	IS-High	*
CBX7	0.284466	0.0039576	0.0268044	6.56121	Not significant	ns
PDGFB	-0.293919	0.0136713	0.0639855	4.20286	Not significant	ns
RPL3	0.17482	0.0562039	0.168758	8.94668	Not significant	ns
SYNGR1	-0.16892	0.212728	0.406358	4.63819	Not significant	ns
TAB1	-0.0592085	0.358521	0.561896	4.93007	Not significant	ns
MGAT3	0.113988	0.642789	0.792168	5.15607	Not significant	ns
MIEF1	0.0457536	0.343155	0.547459	5.80775	Not significant	ns
ATF4	-0.137886	0.0303605	0.110303	9.01645	Not significant	ns
RPS19BP1	0.0366891	0.626594	0.780885	6.24871	Not significant	ns
CACNA1I	0.429047	0.211326	0.404726	1.48656	Not significant	ns
GRAP2	1.02724	2.0168e-09	6.40291e-07	4.21375	IS-High	****
FAM83F	-0.0510212	0.737245	0.853325	5.24761	Not significant	ns
TNRC6B	0.342218	0.000706147	0.00773614	7.98302	Not significant	ns
ADSL	-0.087386	0.234219	0.432167	4.00983	Not significant	ns
SGSM3	0.194173	0.22671	0.423386	2.36063	Not significant	ns
MRTFA	0.104741	0.217439	0.412024	4.68901	Not significant	ns
SLC25A17	-0.126698	0.078596	0.212213	5.30212	Not significant	ns
ST13	-0.036625	0.515728	0.699216	7.76976	Not significant	ns
XPNPEP3	0.0060743	0.935762	0.966172	4.74343	Not significant	ns
RBX1	-0.132247	0.0215218	0.0878336	7.84015	Not significant	ns
EP300	0.00269239	0.961005	0.979147	7.19579	Not significant	ns
EP300-AS1	-0.260847	0.581559	0.747193	2.65943	Not significant	ns
L3MBTL2	0.14375	0.0721919	0.200352	4.92858	Not significant	ns
CHADL	-0.0593431	0.751235	0.862378	2.31091	Not significant	ns
RANGAP1	-0.0530605	0.660061	0.802986	6.2995	Not significant	ns
ZC3H7B	-0.0403482	0.569496	0.738286	6.68866	Not significant	ns
TEF	-0.105212	0.441402	0.637609	3.8062	Not significant	ns
TOB2	-0.0483578	0.452144	0.64647	6.56186	Not significant	ns
PHF5A	-0.237639	0.00091798	0.00941169	6.32786	Not significant	ns
ACO2	-0.00298261	0.956265	0.976848	6.98034	Not significant	ns
POLR3H	-0.229173	0.00671542	0.0389994	4.54513	Not significant	ns
PMM1	-0.135975	0.143439	0.314514	4.97729	Not significant	ns
DESI1	-0.130953	0.0552091	0.166799	5.77645	Not significant	ns
XRCC6	-0.100241	0.120883	0.281617	6.85198	Not significant	ns
SNU13	-0.157538	0.00248423	0.0194639	7.32658	Not significant	ns
MEI1	-0.0715663	0.59472	0.757264	6.24134	Not significant	ns
CCDC134	-0.223322	0.522234	0.703871	3.76	Not significant	ns
SREBF2	-0.167778	0.0397627	0.133468	7.47549	Not significant	ns
SHISA8	1.06765	0.00011335	0.00204662	2.69534	IS-High	**
TNFRSF13C	0.699892	0.000613445	0.00695557	5.85362	IS-High	**
CENPM	-0.170191	0.136261	0.305128	4.60864	Not significant	ns
WBP2NL	0.0245011	0.897504	0.945736	3.12468	Not significant	ns
SLC25A5P1	-0.131382	0.760945	0.868357	2.48055	Not significant	ns
NAGA	0.0337717	0.599078	0.760379	5.33181	Not significant	ns
PHETA2	-0.276122	0.0314553	0.113	3.47949	Not significant	ns
SMDT1	-0.0523132	0.599484	0.760597	5.8182	Not significant	ns
NDUFA6	-0.110589	0.0863195	0.226057	7.06799	Not significant	ns
TCF20	-0.0718872	0.327363	0.532694	6.76959	Not significant	ns
OGFRP1	-0.220229	0.240734	0.439347	1.91076	Not significant	ns
LINC01315	-0.10974	0.612977	0.771487	4.00967	Not significant	ns
NFAM1	0.533426	0.000935752	0.0095448	3.43024	IS-High	**
RRP7A	-0.015922	0.864767	0.928526	5.86473	Not significant	ns
RRP7BP	-0.133872	0.322032	0.527853	4.08346	Not significant	ns
POLDIP3	0.0872728	0.43683	0.633939	5.71583	Not significant	ns
CYB5R3	-0.189226	0.000950912	0.00966063	7.3686	Not significant	ns
ATP5MGL	-0.281623	0.0286029	0.106468	4.01188	Not significant	ns
A4GALT	-0.260884	0.0732498	0.202105	5.07948	Not significant	ns
RPL5P34	0.454435	0.0143321	0.0661037	4.24214	Not significant	ns
ARFGAP3	0.00948963	0.894763	0.944142	6.98343	Not significant	ns
PACSIN2	-0.145881	0.0285241	0.106206	6.02806	Not significant	ns
TTLL1	-0.0924562	0.522588	0.704069	2.59148	Not significant	ns
BIK	0.0656272	0.708092	0.835186	4.13517	Not significant	ns
MCAT	-0.295616	0.00670012	0.0389558	3.27393	Not significant	ns
TSPO	-0.22073	0.00773096	0.043409	8.33086	Not significant	ns
TTLL12	-0.155295	0.225084	0.421227	5.53064	Not significant	ns
MPPED1	-0.999304	0.0961896	0.242768	1.13233	Not significant	ns
SULT4A1	-1.79922	0.00138637	0.0127887	1.31996	IS-Low	*
PNPLA3	-1.13698	0.00132765	0.0123393	1.907	IS-Low	*
SAMM50	-0.0822322	0.279821	0.483688	5.24488	Not significant	ns
PARVB	0.124001	0.309085	0.514714	4.49201	Not significant	ns
PARVG	0.887839	2.96877e-09	8.7002e-07	4.85471	IS-High	****
SHISAL1	-0.538193	0.0144676	0.0665878	2.39158	Not significant	ns
RTL6	-0.189954	0.0238738	0.0941788	4.79035	Not significant	ns
PRR5	0.170202	0.220299	0.415795	3.13305	Not significant	ns
ARHGAP8	-0.408064	0.103469	0.255058	2.79513	Not significant	ns
PHF21B	-1.03277	0.0585991	0.173869	1.72744	Not significant	ns
NUP50-DT	-0.221449	0.044673	0.144507	4.95941	Not significant	ns
NUP50	-0.0865705	0.136099	0.304912	6.97501	Not significant	ns
KIAA0930	-0.0647546	0.370812	0.574502	6.65584	Not significant	ns
FAM118A	-0.163825	0.247897	0.447966	6.2851	Not significant	ns
SMC1B	0.108569	0.604289	0.76401	5.38305	Not significant	ns
RIBC2	-0.108627	0.535895	0.71348	3.02281	Not significant	ns
FBLN1	-0.286614	0.0264453	0.100965	7.7262	Not significant	ns
ATXN10	-0.0782565	0.189526	0.376852	6.52868	Not significant	ns
WNT7B	-0.40352	0.0308191	0.111583	4.55348	Not significant	ns
LINC00899	-0.179636	0.185885	0.371362	3.69106	Not significant	ns
MIRLET7BHG	-0.493329	0.00618743	0.0369042	5.04702	Not significant	ns
PPARA	-0.0758167	0.31698	0.522777	5.92991	Not significant	ns
CDPF1	0.0830134	0.439816	0.636361	3.44536	Not significant	ns
TTC38	0.0273268	0.754508	0.864182	4.54146	Not significant	ns
GTSE1	-0.261518	0.0104915	0.0535432	4.98156	Not significant	ns
TRMU	-0.244907	0.0124264	0.0598691	4.61746	Not significant	ns
CELSR1	-0.275076	0.01086	0.0548727	6.69527	Not significant	ns
GRAMD4	-0.0153348	0.860972	0.926151	6.40306	Not significant	ns
CERK	0.0981773	0.191339	0.379169	6.17849	Not significant	ns
TBC1D22A	0.0958877	0.164629	0.343786	4.97577	Not significant	ns
LINC01644	-0.189931	0.625185	0.780046	1.6184	Not significant	ns
TAFA5	-0.324619	0.174972	0.357044	2.84065	Not significant	ns
BRD1	-0.00387386	0.94662	0.972125	5.80994	Not significant	ns
ZBED4	-0.175388	0.0110996	0.0555957	4.83082	Not significant	ns
ALG12	-0.0928102	0.197935	0.388053	4.91056	Not significant	ns
CRELD2	-0.155329	0.0650247	0.186894	5.7499	Not significant	ns
PIM3	-0.388709	0.000441506	0.00543298	8.08258	Not significant	ns
IL17REL	1.1802	0.0821032	0.219043	2.1963	Not significant	ns
MOV10L1	-0.145458	0.68721	0.821558	1.62687	Not significant	ns
PANX2	-0.714481	0.00335122	0.0239397	2.87788	IS-Low	*
TRABD	0.113168	0.1973	0.387356	6.58863	Not significant	ns
SELENOO	-0.142478	0.222656	0.418638	5.22872	Not significant	ns
TUBGCP6	0.212302	0.0795513	0.214071	4.74343	Not significant	ns
HDAC10	-0.0251349	0.835459	0.911872	4.15488	Not significant	ns
MAPK12	-0.0928755	0.604901	0.764542	3.44918	Not significant	ns
MAPK11	0.0433678	0.804878	0.894577	3.52723	Not significant	ns
PLXNB2	-0.324475	0.000141811	0.00243369	8.02974	Not significant	ns
DENND6B	0.0232378	0.868164	0.930593	3.6075	Not significant	ns
PPP6R2	0.0796661	0.171246	0.35205	6.13533	Not significant	ns
SBF1	-0.211834	0.0661178	0.188817	5.62744	Not significant	ns
ADM2	0.107354	0.613905	0.771979	2.73127	Not significant	ns
LMF2	-0.0695137	0.411733	0.612436	6.5272	Not significant	ns
NCAPH2	-0.183131	0.0518888	0.1601	5.07082	Not significant	ns
SCO2	-0.0161103	0.924664	0.960528	6.77304	Not significant	ns
TYMP	-0.199484	0.238745	0.437288	7.92894	Not significant	ns
KLHDC7B	0.510486	0.0638696	0.184829	5.53345	Not significant	ns
CPT1B	-0.0743316	0.669367	0.808506	3.23688	Not significant	ns
CHKB	0.0866332	0.596496	0.758653	2.47115	Not significant	ns
CHKB-DT	-0.080899	0.536813	0.714329	3.43965	Not significant	ns
MAPK8IP2	-0.529881	0.0415662	0.137463	2.28902	Not significant	ns
ARSA	-0.0359681	0.713021	0.838474	5.31049	Not significant	ns
SHANK3	-0.37407	0.00111797	0.0108239	4.56782	Not significant	ns
RPL23AP82	0.447222	0.287029	0.491685	1.42386	Not significant	ns
RABL2B	-0.0657675	0.38682	0.590775	5.12073	Not significant	ns
PLCXD1	-0.271063	0.0239511	0.0943126	5.15828	Not significant	ns
GTPBP6	-0.091709	0.343639	0.548073	5.15698	Not significant	ns
LINC00685	0.0861507	0.593204	0.755965	3.89919	Not significant	ns
PPP2R3B	-0.238254	0.0254884	0.0982589	4.85375	Not significant	ns
CSF2RA	0.111503	0.406636	0.608058	4.54258	Not significant	ns
IL3RA	0.491968	0.000162299	0.0026623	4.00835	Not significant	ns
SLC25A6	-0.125966	0.113484	0.27022	8.52688	Not significant	ns
LINC00106	-0.135248	0.434238	0.631659	3.54196	Not significant	ns
ASMTL-AS1	-0.437201	0.0565139	0.169253	2.93983	Not significant	ns
ASMTL	-0.0360174	0.714513	0.839577	4.47162	Not significant	ns
P2RY8	0.675881	0.000103851	0.00192151	4.34105	IS-High	**
AKAP17A	0.184598	0.0160056	0.0714647	6.77497	Not significant	ns
DHRSX	-0.193342	0.0851941	0.224227	4.45361	Not significant	ns
ZBED1	-0.0374333	0.731776	0.850057	5.42268	Not significant	ns
CD99P1	-0.233975	0.10039	0.249893	4.05698	Not significant	ns
CD99	-0.256634	0.00294136	0.0218194	8.17946	Not significant	ns
XG	-0.369349	0.0278683	0.104532	4.08478	Not significant	ns
GYG2	-0.564453	0.0243148	0.0951898	1.73225	Not significant	ns
ARSD	-0.136416	0.309014	0.514708	5.43969	Not significant	ns
MXRA5	-0.743907	3.55336e-05	0.000894905	6.31126	IS-Low	***
PRKX	-0.0277638	0.805129	0.89479	6.85345	Not significant	ns
NLGN4X	-0.304336	0.336955	0.54148	3.59246	Not significant	ns
PUDP	0.0710277	0.584627	0.749485	4.08009	Not significant	ns
STS	-0.095915	0.404119	0.605721	4.0807	Not significant	ns
PNPLA4	-0.113509	0.315393	0.521458	4.74235	Not significant	ns
ANOS1	-0.102268	0.660515	0.803161	4.31174	Not significant	ns
TBL1X	-0.0462409	0.685381	0.820014	5.88069	Not significant	ns
GPR143	-0.360054	0.0667274	0.189996	2.49914	Not significant	ns
SHROOM2	-0.455048	0.00123259	0.0116595	4.07484	Not significant	ns
WWC3	-0.105544	0.0834983	0.221485	6.60458	Not significant	ns
CLCN4	-0.191851	0.327143	0.5325	3.15515	Not significant	ns
MID1	-0.181432	0.159729	0.336948	5.99037	Not significant	ns
HCCS	-0.0952209	0.211834	0.40529	5.35267	Not significant	ns
ARHGAP6	0.260517	0.169551	0.349817	2.87449	Not significant	ns
MSL3	0.284738	5.63426e-06	0.000226545	5.80328	Not significant	ns
PRPS2	-0.0201303	0.847904	0.918801	6.69956	Not significant	ns
TLR7	0.566178	0.000616323	0.00697699	3.25651	IS-High	**
TLR8	0.744656	0.000141975	0.00243369	2.5608	IS-High	**
TMSB4X	0.266652	0.0179539	0.0776972	12.1464	Not significant	ns
EGFL6	-0.236143	0.293855	0.498781	4.1171	Not significant	ns
TCEANC	0.198728	0.103336	0.254936	2.98324	Not significant	ns
RAB9A	-0.124209	0.146927	0.319358	6.11833	Not significant	ns
TRAPPC2	0.203149	0.0127992	0.0611242	5.38776	Not significant	ns
OFD1	0.206792	0.0318692	0.114111	6.41057	Not significant	ns
GPM6B	-0.213458	0.0725374	0.200939	5.04929	Not significant	ns
GEMIN8	-0.1675	0.0829171	0.220255	4.00539	Not significant	ns
FANCB	-0.167536	0.185888	0.371362	4.02852	Not significant	ns
MOSPD2	-0.067539	0.424139	0.622872	5.62391	Not significant	ns
ASB9	-0.20927	0.378758	0.582079	2.35074	Not significant	ns
PIGA	-0.31077	0.000668943	0.00740845	4.96726	Not significant	ns
PIR	-0.0407136	0.792347	0.886728	5.49429	Not significant	ns
CLTRN	-0.504181	0.031699	0.113608	1.54239	Not significant	ns
CA5BP1	-0.0567701	0.808038	0.89652	1.86143	Not significant	ns
CA5B	0.0821625	0.432338	0.629833	4.64599	Not significant	ns
ZRSR2	0.271168	0.0161301	0.0718521	4.08871	Not significant	ns
AP1S2	0.217839	0.0238624	0.0941583	5.57496	Not significant	ns
CTPS2	-0.127622	0.190425	0.3779	4.20463	Not significant	ns
SYAP1	-0.145909	0.0485677	0.152729	6.73528	Not significant	ns
TXLNG	0.00247639	0.978108	0.987111	4.9617	Not significant	ns
RBBP7	-0.196787	0.0113771	0.0564557	7.61671	Not significant	ns
REPS2	-0.236207	0.134244	0.302267	3.31101	Not significant	ns
NHS	-0.372331	0.0165981	0.0735286	3.87505	Not significant	ns
SCML1	-0.054547	0.557352	0.729041	5.71656	Not significant	ns
RAI2	0.0961999	0.565812	0.735387	3.68908	Not significant	ns
SCML2	-0.323099	0.0912664	0.234641	3.13618	Not significant	ns
CDKL5	-0.289742	0.00409761	0.0275081	4.34876	Not significant	ns
PHKA2	-0.0173008	0.842703	0.916065	5.14654	Not significant	ns
ADGRG2	-0.743096	0.0262581	0.100388	2.80417	Not significant	ns
PDHA1	-0.0770536	0.303128	0.508853	6.80046	Not significant	ns
SH3KBP1	0.458336	5.37256e-05	0.00119001	6.26545	Not significant	ns
BCLAF3	0.146423	0.105714	0.258618	4.80541	Not significant	ns
MAP7D2	-0.188319	0.483634	0.672639	4.34547	Not significant	ns
EIF1AX	-0.00707439	0.929514	0.962902	7.52437	Not significant	ns
RPS6KA3	0.118935	0.0943216	0.239282	6.73186	Not significant	ns
CNKSR2	0.327282	0.166498	0.346108	2.58493	Not significant	ns
SMPX	-0.179402	0.694861	0.826757	3.48208	Not significant	ns
MBTPS2	-0.122625	0.147484	0.320111	4.46163	Not significant	ns
SMS	-0.210857	0.013862	0.0645412	6.9006	Not significant	ns
PHEX	0.274694	0.203841	0.395466	2.23079	Not significant	ns
PTCHD1	1.07194	0.00293217	0.0217861	1.21867	IS-High	*
PRDX4	-0.0887883	0.294124	0.498849	6.76623	Not significant	ns
ACOT9	-0.242232	0.00502426	0.0319279	5.66414	Not significant	ns
SAT1	-0.104359	0.368035	0.571963	10.321	Not significant	ns
APOO	-0.12341	0.233726	0.431675	4.92663	Not significant	ns
KLHL15	-0.13058	0.200871	0.391378	3.71866	Not significant	ns
EIF2S3	-0.135407	0.0338621	0.119229	8.23383	Not significant	ns
ZFX	0.0049742	0.956255	0.976848	5.39105	Not significant	ns
PDK3	-0.130055	0.107671	0.261523	5.66123	Not significant	ns
POLA1	-0.0512398	0.598604	0.760207	5.04713	Not significant	ns
EEF1B2P3	-0.0259753	0.822607	0.904652	7.72666	Not significant	ns
GK	-0.0854129	0.430973	0.629201	4.70613	Not significant	ns
GK-IT1	-0.238638	0.309534	0.515124	2.55637	Not significant	ns
TAB3	-0.00741416	0.920385	0.958075	5.60341	Not significant	ns
FTHL17	-0.190095	0.846425	0.91799	0.574433	Not significant	ns
DMD	0.0043401	0.983395	0.990742	5.46257	Not significant	ns
TBCAP1	-0.088364	0.72585	0.846825	1.93375	Not significant	ns
TMEM47	-0.0637288	0.65278	0.79849	4.51149	Not significant	ns
RPS15AP40	-0.21611	0.256945	0.458299	2.50759	Not significant	ns
PRRG1	-0.588316	0.000160076	0.00263149	3.18992	IS-Low	**
LANCL3	-0.210145	0.322709	0.528451	2.47218	Not significant	ns
XK	-0.489274	0.0485491	0.152729	2.42673	Not significant	ns
CYBB	0.64163	4.7429e-07	3.63201e-05	6.85623	IS-High	****
DYNLT3	-0.181899	0.0990119	0.247676	6.17927	Not significant	ns
SYTL5	-0.103257	0.823644	0.905232	1.05735	Not significant	ns
SRPX	0.225065	0.338272	0.542704	5.09324	Not significant	ns
RPGR	-0.111719	0.345205	0.549867	4.13485	Not significant	ns
TSPAN7	0.272804	0.173248	0.354885	4.77791	Not significant	ns
MID1IP1	-0.178029	0.0734651	0.202557	6.49859	Not significant	ns
GAPDHP1	-0.333804	0.233372	0.431282	1.3338	Not significant	ns
BCOR	0.083762	0.258762	0.459938	5.33477	Not significant	ns
ATP6AP2	-0.116857	0.0828467	0.220216	8.15177	Not significant	ns
CXorf38	0.11428	0.136602	0.305501	5.37928	Not significant	ns
MED14	-0.240829	0.000562983	0.0065591	6.35459	Not significant	ns
RPS2P55	-0.626137	0.0163706	0.0727323	2.02878	Not significant	ns
USP9X	-0.0857923	0.154018	0.329415	7.12734	Not significant	ns
DDX3X	-0.153416	0.0199625	0.0835507	8.18711	Not significant	ns
CASK	-0.138134	0.0789884	0.212919	6.07129	Not significant	ns
GPR34	0.391437	0.00678934	0.0392797	4.65797	Not significant	ns
GPR82	0.724427	3.18616e-05	0.000829981	3.39263	IS-High	***
MAOA	-0.0250393	0.895179	0.944319	6.4544	Not significant	ns
MAOB	-0.165126	0.397636	0.599729	3.58221	Not significant	ns
EFHC2	-0.296306	0.250814	0.451204	2.07463	Not significant	ns
FUNDC1	-0.0916276	0.319801	0.525269	5.31255	Not significant	ns
KDM6A	-0.0873048	0.357168	0.561295	5.70997	Not significant	ns
DIPK2B	0.0428322	0.790461	0.885631	2.9586	Not significant	ns
MIR222HG	-0.498647	0.00658418	0.0384578	6.25581	Not significant	ns
KRBOX4	-0.0237183	0.783624	0.881432	4.29018	Not significant	ns
ZNF674	-0.12809	0.250012	0.450134	3.55734	Not significant	ns
ZNF674-AS1	-0.235134	0.0871285	0.227745	3.22291	Not significant	ns
CHST7	0.113207	0.457134	0.650888	3.46721	Not significant	ns
SLC9A7	0.0523694	0.647075	0.795224	5.41925	Not significant	ns
RP2	-0.146581	0.0985194	0.247012	5.25339	Not significant	ns
JADE3	-0.023552	0.851297	0.920718	3.79033	Not significant	ns
NDUFB11	-0.0526959	0.500616	0.686844	6.82852	Not significant	ns
RBM10	0.0154635	0.8213	0.904068	6.15826	Not significant	ns
UBA1	-0.235163	0.00107259	0.0105261	7.12183	Not significant	ns
CDK16	-0.368232	1.99311e-05	0.000587976	5.45687	Not significant	ns
USP11	-0.116031	0.135404	0.303659	6.2058	Not significant	ns
ZNF41	0.0901215	0.484122	0.673195	3.21224	Not significant	ns
LINC01560	-0.0161135	0.892385	0.942758	3.0416	Not significant	ns
ARAF	0.0419172	0.56729	0.736405	6.05706	Not significant	ns
TIMP1	-0.686927	9.12328e-06	0.000327129	7.94599	IS-Low	***
ELK1	-0.142923	0.0631172	0.183348	5.59731	Not significant	ns
UXT	-0.0281067	0.640633	0.790446	6.3154	Not significant	ns
ZNF81	-0.300384	0.195764	0.385134	3.21386	Not significant	ns
ZNF182	0.0715353	0.507225	0.692307	3.91722	Not significant	ns
ZNF630	-0.165435	0.327514	0.53277	2.00637	Not significant	ns
SLC38A5	-0.462669	0.0182374	0.078664	3.82233	Not significant	ns
FTSJ1	-0.27129	3.09243e-05	0.000809718	5.816	Not significant	ns
PORCN	-0.280518	0.0607061	0.178419	3.71462	Not significant	ns
EBP	-0.425686	6.58824e-05	0.0013848	6.49943	Not significant	ns
TBC1D25	-0.285347	0.00172698	0.0149446	4.20067	Not significant	ns
RBM3	-0.0981787	0.164882	0.344102	8.61025	Not significant	ns
WDR13	-0.202445	0.046248	0.147875	5.38518	Not significant	ns
WAS	0.595957	4.16088e-05	0.000995412	5.02554	IS-High	***
SUV39H1	-0.110499	0.314604	0.520577	3.77917	Not significant	ns
HDAC6	-0.201999	0.0383373	0.130174	5.07868	Not significant	ns
PCSK1N	-0.30915	0.408196	0.609495	1.4359	Not significant	ns
PQBP1	-0.0377814	0.684839	0.819832	5.4149	Not significant	ns
TIMM17B	-0.0750347	0.343039	0.547419	5.65126	Not significant	ns
SLC35A2	-0.262917	0.000966208	0.00976395	5.48846	Not significant	ns
PIM2	0.168097	0.235001	0.432823	6.72375	Not significant	ns
OTUD5	0.0170591	0.784868	0.882051	6.14215	Not significant	ns
KCND1	0.0203672	0.906671	0.950206	1.98393	Not significant	ns
GRIPAP1	0.0140362	0.867556	0.930249	6.04598	Not significant	ns
TFE3	-0.276833	0.000325593	0.00437756	5.70241	Not significant	ns
CCDC120	-0.464679	0.00122242	0.0115849	4.05317	Not significant	ns
PRAF2	-0.163388	0.10807	0.262074	4.07374	Not significant	ns
WDR45	-0.152959	0.106536	0.25989	5.47771	Not significant	ns
GPKOW	-0.226043	0.0108229	0.0547757	4.7483	Not significant	ns
MAGIX	-0.128093	0.5047	0.690539	2.35467	Not significant	ns
PLP2	-0.485816	4.09513e-06	0.000178302	8.34943	Not significant	ns
PRICKLE3	-0.262997	0.0122329	0.0592741	4.49312	Not significant	ns
SYP	-0.0450876	0.824618	0.905749	1.79421	Not significant	ns
CCDC22	-0.0356359	0.740177	0.854632	3.06775	Not significant	ns
FOXP3	0.698368	8.01104e-07	5.45001e-05	3.6862	IS-High	****
PPP1R3F	0.237914	0.0931779	0.237567	3.37538	Not significant	ns
USP27X	-0.176448	0.169361	0.349667	3.44146	Not significant	ns
CLCN5	-0.200173	0.113817	0.270628	3.48041	Not significant	ns
SHROOM4	-0.355624	0.0297068	0.108927	3.21838	Not significant	ns
NUDT10	-0.116045	0.770612	0.873875	1.56073	Not significant	ns
NUDT11	-0.22216	0.386186	0.590091	3.57551	Not significant	ns
GSPT2	0.199299	0.271133	0.473829	3.20284	Not significant	ns
MAGED1	-0.351706	0.000826098	0.008694	6.80418	Not significant	ns
GPR173	-0.851347	0.000307982	0.00419047	2.2564	IS-Low	**
TSPYL2	0.0555789	0.613038	0.7715	4.33945	Not significant	ns
KANTR	-0.0900473	0.393827	0.596751	5.64066	Not significant	ns
KDM5C	-0.187396	0.0122072	0.0591682	7.06557	Not significant	ns
IQSEC2	-0.0567447	0.606012	0.765692	4.25589	Not significant	ns
SMC1A	-0.00985305	0.906009	0.950201	7.25873	Not significant	ns
HSD17B10	-0.191499	0.0055991	0.0343497	6.14973	Not significant	ns
HUWE1	-0.0949376	0.142873	0.313769	7.37098	Not significant	ns
PHF8	0.0157036	0.886441	0.939197	5.91053	Not significant	ns
FAM120C	0.0459517	0.619622	0.775952	4.85361	Not significant	ns
WNK3	-0.217567	0.20682	0.399306	3.27823	Not significant	ns
TSR2	-0.15656	0.0147494	0.0674424	5.85133	Not significant	ns
FGD1	-0.53851	4.7861e-05	0.00109677	4.49099	IS-Low	**
GNL3L	-0.139278	0.0422183	0.138755	6.32443	Not significant	ns
MAGED2	-0.260894	0.00546804	0.0338592	6.11952	Not significant	ns
TRO	-0.602375	0.00541928	0.0336805	3.50121	IS-Low	*
APEX2	-0.209286	0.00886359	0.0476278	5.19501	Not significant	ns
MAGEH1	0.123731	0.273535	0.476607	4.77177	Not significant	ns
USP51	0.378595	0.0380503	0.129546	2.74528	Not significant	ns
RRAGB	-0.166214	0.0741837	0.20376	4.01032	Not significant	ns
KLF8	-0.362425	0.0257821	0.0989907	5.11702	Not significant	ns
UBQLN2	-0.166388	0.0125076	0.0601843	6.30154	Not significant	ns
NBDY	-0.169349	0.0687304	0.19414	5.89543	Not significant	ns
SPIN3	0.0454599	0.705085	0.833252	4.42207	Not significant	ns
SPIN2B	-0.000875485	0.993116	0.996265	3.73148	Not significant	ns
FAAH2	-0.175484	0.275459	0.479027	4.39688	Not significant	ns
ZXDB	-0.313172	0.00195565	0.0163748	4.08439	Not significant	ns
ZXDA	-0.17507	0.396259	0.599007	2.34662	Not significant	ns
LINC01278	-0.268311	0.0473021	0.150211	3.52591	Not significant	ns
SPIN4	-0.319737	0.0307109	0.11135	5.06462	Not significant	ns
ARHGEF9	-0.057451	0.663273	0.804423	4.05615	Not significant	ns
AMER1	0.0869468	0.439508	0.636095	3.02644	Not significant	ns
LAS1L	0.0243677	0.728214	0.848024	5.50703	Not significant	ns
MSN	-0.0133851	0.886834	0.939549	8.89695	Not significant	ns
VSIG4	0.0902012	0.615376	0.772779	4.19123	Not significant	ns
HEPH	-0.585362	0.00175911	0.0151431	3.39149	IS-Low	*
EDA2R	-0.790833	0.00244487	0.0192346	1.83812	IS-Low	*
AR	-0.0740327	0.770423	0.873872	3.92246	Not significant	ns
OPHN1	-0.110881	0.510008	0.694549	3.52433	Not significant	ns
YIPF6	-0.067529	0.235304	0.433225	6.38933	Not significant	ns
STARD8	0.193965	0.15809	0.334881	3.19499	Not significant	ns
EFNB1	-0.526592	3.28997e-05	0.000844037	6.93662	IS-Low	***
PJA1	-0.157394	0.0617105	0.180327	4.96728	Not significant	ns
EDA	-0.420382	0.0896	0.231701	2.12758	Not significant	ns
IGBP1	0.0127405	0.848607	0.919083	5.84804	Not significant	ns
PDZD11	-0.037128	0.644073	0.793326	5.40406	Not significant	ns
KIF4A	-0.249812	0.0315092	0.113078	4.61359	Not significant	ns
GDPD2	-0.522064	0.397658	0.599729	1.38013	Not significant	ns
DLG3	0.0729695	0.438076	0.634826	5.3442	Not significant	ns
RPS23P8	-0.0883558	0.528688	0.70874	9.46648	Not significant	ns
SNX12	-0.0916864	0.150516	0.324671	5.61831	Not significant	ns
FOXO4	-0.126465	0.252815	0.453465	3.52434	Not significant	ns
IL2RG	0.689772	2.09518e-05	0.000610488	6.42935	IS-High	***
MED12	-0.0277388	0.724727	0.846073	5.44005	Not significant	ns
NLGN3	0.238658	0.28823	0.492864	1.91968	Not significant	ns
ZMYM3	-0.0159593	0.829935	0.908529	5.10535	Not significant	ns
NONO	-0.12255	0.0425703	0.139681	8.35805	Not significant	ns
ITGB1BP2	0.205319	0.190167	0.377717	2.20728	Not significant	ns
TAF1	-0.0334855	0.670149	0.808838	6.06146	Not significant	ns
OGT	0.233231	0.000982677	0.0098913	8.32217	Not significant	ns
GCNA	0.404369	0.00228704	0.0183496	3.02526	Not significant	ns
CXCR3	1.04381	6.11734e-12	9.64005e-09	4.09439	IS-High	****
NHSL2	-0.33228	0.0428458	0.140354	5.86928	Not significant	ns
RPS26P11	-0.487736	0.323198	0.52891	6.05581	Not significant	ns
RTL5	0.428707	0.0326672	0.11623	3.1076	Not significant	ns
PIN4	-0.0424381	0.611983	0.770745	5.59494	Not significant	ns
ERCC6L	-0.0109261	0.939084	0.967921	3.23599	Not significant	ns
RPS4X	0.110508	0.155896	0.331848	10.2086	Not significant	ns
HDAC8	-0.101222	0.203497	0.395193	5.36017	Not significant	ns
RNU2-68P	0.0709736	0.66651	0.806704	2.26817	Not significant	ns
PHKA1	-0.223638	0.117094	0.275201	3.85082	Not significant	ns
NAP1L2	0.643018	0.0018222	0.0154959	2.30147	IS-High	*
CHIC1	0.0994495	0.417337	0.617404	3.35877	Not significant	ns
XIST	0.689701	0.414329	0.614917	8.29538	Not significant	ns
FTX	-0.0007862	0.992193	0.995987	7.97082	Not significant	ns
JPX	0.227474	0.0170585	0.0750272	6.63305	Not significant	ns
SLC16A2	-0.375007	0.0667589	0.190015	3.37152	Not significant	ns
PABPC1P3	1.06799	0.0175683	0.0766897	3.0274	Not significant	ns
RLIM	-0.120697	0.0356488	0.123764	5.94289	Not significant	ns
NEXMIF	0.0535784	0.845462	0.917551	2.54267	Not significant	ns
ABCB7	-0.03097	0.648871	0.796426	5.19098	Not significant	ns
UPRT	0.112246	0.385415	0.58944	3.81946	Not significant	ns
ZDHHC15	-0.550928	0.0638191	0.184718	1.58094	Not significant	ns
TTC3P1	0.378636	0.0619058	0.180552	3.17371	Not significant	ns
PBDC1	-0.227047	0.013218	0.0624973	5.23883	Not significant	ns
MAGEE1	-0.062273	0.702841	0.831674	2.46603	Not significant	ns
ATRX	0.268399	0.00235111	0.0186997	8.07253	Not significant	ns
MAGT1	-0.196319	0.00109602	0.0106723	6.95524	Not significant	ns
COX7B	-0.104055	0.207239	0.399926	8.07189	Not significant	ns
ATP7A	0.152663	0.067765	0.192023	4.95095	Not significant	ns
PGK1	-0.341183	0.000136717	0.00237023	8.99103	Not significant	ns
TAF9B	-0.0834012	0.41201	0.612728	4.94925	Not significant	ns
CYSLTR1	0.615236	0.000436689	0.0053928	3.97659	IS-High	**
LPAR4	-0.234058	0.301015	0.507093	1.76921	Not significant	ns
P2RY10	1.11136	1.8851e-09	6.11214e-07	4.92829	IS-High	****
GPR174	-0.420058	0.217342	0.411991	7.54039	Not significant	ns
ITM2A	0.519981	0.000372994	0.00481291	5.86199	IS-High	**
BRWD3	0.0940626	0.174213	0.356114	5.54003	Not significant	ns
HMGN5	-0.090781	0.594789	0.757289	4.35367	Not significant	ns
SH3BGRL	0.0166163	0.868691	0.930593	6.70575	Not significant	ns
RPS6KA6	-0.372851	0.189975	0.377497	2.35433	Not significant	ns
HDX	-0.231406	0.315938	0.521779	1.71875	Not significant	ns
APOOL	-0.221582	0.0118306	0.0578939	5.08802	Not significant	ns
ZNF711	-0.36974	0.0506119	0.15721	3.85564	Not significant	ns
POF1B	-0.240167	0.246748	0.446675	5.34759	Not significant	ns
CHM	-0.0543222	0.453428	0.64759	5.09436	Not significant	ns
KRT18P11	-0.177792	0.325286	0.530642	3.68247	Not significant	ns
NAP1L3	0.0843483	0.7086	0.835468	1.91259	Not significant	ns
DIAPH2	0.109997	0.351622	0.555806	4.86363	Not significant	ns
RPA4	0.0548555	0.730201	0.849367	2.46394	Not significant	ns
PCDH19	0.0403504	0.894176	0.943849	2.71453	Not significant	ns
TSPAN6	-0.139356	0.270744	0.473422	6.31631	Not significant	ns
SRPX2	-0.348701	0.0580173	0.172613	4.65912	Not significant	ns
SYTL4	0.0344248	0.82484	0.905807	4.22714	Not significant	ns
CSTF2	-0.135147	0.200177	0.390767	4.85175	Not significant	ns
XKRX	0.254552	0.359412	0.56279	1.85291	Not significant	ns
TRMT2B	0.0911949	0.279321	0.483098	4.98449	Not significant	ns
TMEM35A	0.647607	0.102832	0.254062	1.45499	Not significant	ns
CENPI	-0.368386	0.0495727	0.15474	3.97436	Not significant	ns
TAF7L	-0.560072	0.065743	0.188354	4.15979	Not significant	ns
TIMM8A	-0.102513	0.379176	0.582417	4.01837	Not significant	ns
BTK	0.793809	0.000111368	0.002018	3.70279	IS-High	**
RPL36A	0.058362	0.477763	0.667764	4.86294	Not significant	ns
GLA	-0.236057	0.0310511	0.112033	4.88541	Not significant	ns
HNRNPH2	-0.0285749	0.669314	0.808506	7.44437	Not significant	ns
ARMCX4	-0.152961	0.256458	0.457844	3.40998	Not significant	ns
ARMCX1	-0.471256	0.00186405	0.0157812	3.737	Not significant	ns
ARMCX3	-0.0330795	0.742587	0.856163	6.28907	Not significant	ns
ARMCX2	-0.376976	0.02369	0.0936721	4.27475	Not significant	ns
ZMAT1	0.488624	0.00202379	0.0167813	5.68063	Not significant	ns
TCEAL2	-0.66762	0.169647	0.349817	1.31845	Not significant	ns
BEX5	-0.0523611	0.828839	0.907798	2.82066	Not significant	ns
TMSB15A	-0.937429	0.00169825	0.0147715	3.11547	IS-Low	*
ARMCX5	-0.020872	0.827441	0.907149	4.48256	Not significant	ns
GPRASP1	0.252718	0.115085	0.272368	3.36104	Not significant	ns
GPRASP2	-0.298718	0.067172	0.190656	2.86329	Not significant	ns
LINC00630	-0.300588	0.13885	0.308897	3.38792	Not significant	ns
BEX4	-0.0873588	0.613597	0.771693	5.72683	Not significant	ns
TCEAL8	0.0391317	0.6795	0.816182	5.94775	Not significant	ns
BEX2	-0.261296	0.141735	0.312396	4.66203	Not significant	ns
TCEAL7	0.00979943	0.97219	0.98365	1.8326	Not significant	ns
TCEAL9	-0.373418	0.000644157	0.00720199	7.2062	Not significant	ns
BEX3	-0.435088	0.000307565	0.00418854	6.76055	Not significant	ns
TCEAL4	-0.0537802	0.571026	0.739326	5.98345	Not significant	ns
TCEAL3	-0.166439	0.14148	0.312239	4.48858	Not significant	ns
TCEAL1	0.0813449	0.481491	0.671128	4.52928	Not significant	ns
MORF4L2	-0.138797	0.123567	0.286002	7.76036	Not significant	ns
PLP1	0.554789	0.0740896	0.203616	2.06468	Not significant	ns
RAB9B	-0.113385	0.60391	0.763734	2.18444	Not significant	ns
SLC25A53	0.56033	7.21237e-05	0.00147727	2.9121	IS-High	**
ZCCHC18	0.376881	0.0892335	0.231028	2.23706	Not significant	ns
FAM199X	-0.0924392	0.191865	0.379768	6.002	Not significant	ns
NRK	0.277209	0.570708	0.739165	1.50314	Not significant	ns
PWWP3B	-0.329174	0.554032	0.726653	1.10661	Not significant	ns
RADX	-0.188532	0.332286	0.536524	3.27053	Not significant	ns
RNF128	-0.776436	0.0101051	0.0522182	3.11476	Not significant	ns
TBC1D8B	-0.287586	0.0832232	0.220893	3.83295	Not significant	ns
MORC4	-0.239277	0.0617624	0.18041	5.91865	Not significant	ns
RBM41	-0.22192	0.174832	0.356943	5.58162	Not significant	ns
NUP62CL	-0.743055	0.000456914	0.00558373	3.04244	IS-Low	**
PRPS1	-0.0923911	0.237744	0.436347	5.80023	Not significant	ns
TSC22D3	0.352207	0.0303388	0.11029	9.72586	Not significant	ns
MID2	-0.304263	0.175594	0.357978	3.65071	Not significant	ns
VSIG1	-0.228815	0.333789	0.53838	1.89407	Not significant	ns
PSMD10	0.0100797	0.906999	0.950206	6.52864	Not significant	ns
ATG4A	0.0291716	0.771938	0.874744	4.4649	Not significant	ns
COL4A6	-1.57155	0.000331088	0.00442584	1.78804	IS-Low	**
COL4A5	-0.23188	0.248234	0.448299	5.37933	Not significant	ns
NXT2	-0.107029	0.254071	0.454895	5.2778	Not significant	ns
ACSL4	-0.0771801	0.378067	0.581477	6.38755	Not significant	ns
TMEM164	-0.24296	0.00411387	0.027593	5.47376	Not significant	ns
AMMECR1	-0.187894	0.0386803	0.13093	5.9005	Not significant	ns
CHRDL1	0.348473	0.171255	0.35205	4.98076	Not significant	ns
PAK3	-0.0467261	0.876872	0.934321	3.7617	Not significant	ns
CAPN6	-0.109675	0.770529	0.873875	1.81657	Not significant	ns
ALG13	0.0861199	0.164247	0.34331	5.94755	Not significant	ns
AMOT	-0.12804	0.53202	0.710681	4.20713	Not significant	ns
XACT	0.381131	0.521519	0.703437	2.54759	Not significant	ns
LRCH2	-0.213224	0.334665	0.539336	2.15339	Not significant	ns
PLS3	-0.556197	1.28396e-09	4.7617e-07	7.18386	IS-Low	****
DANT2	-0.824218	0.0116377	0.0573336	3.11302	Not significant	ns
SLC6A14	-0.976472	0.000577698	0.0066643	4.87086	IS-Low	**
KLHL13	-0.0705603	0.66168	0.803661	3.64758	Not significant	ns
WDR44	-0.0541306	0.399517	0.60138	5.06001	Not significant	ns
DOCK11	0.290647	0.010871	0.0548915	4.87358	Not significant	ns
IL13RA1	-0.233452	0.00571151	0.0348615	7.50264	Not significant	ns
LONRF3	-0.585987	0.0800458	0.215135	2.12067	Not significant	ns
PGRMC1	-0.238119	0.010189	0.0524747	7.19168	Not significant	ns
SLC25A43	-0.184519	0.0327627	0.116435	5.57776	Not significant	ns
RNU1-67P	0.232621	0.158435	0.3351	2.91026	Not significant	ns
RN7SL118P	0.112425	0.557987	0.729259	2.29667	Not significant	ns
SLC25A5-AS1	-0.0366726	0.859777	0.92539	1.71758	Not significant	ns
SLC25A5	-0.177456	0.0590523	0.1745	9.21081	Not significant	ns
UBE2A	-0.187309	0.0179419	0.0776785	6.81854	Not significant	ns
NKRF	-0.096062	0.203808	0.395466	4.55937	Not significant	ns
SOWAHD	0.728685	0.00149165	0.0134345	1.96421	IS-High	*
RPL39	-0.166572	0.0669958	0.190369	7.806	Not significant	ns
UPF3B	0.137397	0.177136	0.360157	5.73668	Not significant	ns
RNF113A	0.0343066	0.675405	0.813315	4.72362	Not significant	ns
NDUFA1	-0.0026436	0.968076	0.981923	7.91708	Not significant	ns
NKAP	0.279668	0.00137129	0.0126802	5.45331	Not significant	ns
RHOXF1-AS1	0.388367	0.391303	0.5947	2.99728	Not significant	ns
RHOXF1	-0.187441	0.52158	0.703437	1.80928	Not significant	ns
NKAPP1	0.210752	0.248074	0.448074	2.38786	Not significant	ns
ZBTB33	-0.0373792	0.623717	0.778876	5.4769	Not significant	ns
TMEM255A	-0.135596	0.487189	0.675609	2.8623	Not significant	ns
LAMP2	-0.222804	0.00472306	0.0306145	7.98649	Not significant	ns
CUL4B	-0.134373	0.0124679	0.0600313	6.48016	Not significant	ns
MCTS1	0.00108882	0.98555	0.991967	6.47642	Not significant	ns
C1GALT1C1	-0.0453975	0.567725	0.736742	5.5364	Not significant	ns
MRRFP1	-0.351502	0.0453209	0.145767	2.22391	Not significant	ns
THOC2	0.173275	0.0232793	0.0926976	7.19599	Not significant	ns
XIAP	-0.0260104	0.586363	0.750405	7.55974	Not significant	ns
STAG2	-0.134612	0.110415	0.265523	7.42424	Not significant	ns
SH2D1A	1.06487	6.42007e-10	2.9533e-07	4.53214	IS-High	****
TENM1	0.117492	0.667986	0.807408	1.89727	Not significant	ns
SMARCA1	-0.436788	0.00842323	0.0460903	4.80558	Not significant	ns
OCRL	-0.357869	0.000230358	0.00340488	5.01155	Not significant	ns
APLN	-1.46282	3.99927e-07	3.19083e-05	2.63969	IS-Low	****
SASH3	0.753595	3.54235e-05	0.00089374	3.03844	IS-High	***
ZDHHC9	-0.40179	0.000312978	0.00423201	4.9457	Not significant	ns
UTP14A	-0.0156187	0.841908	0.915574	4.31587	Not significant	ns
BCORL1	-0.0789011	0.457813	0.65141	3.9486	Not significant	ns
ELF4	-0.37775	0.000310721	0.00421645	4.81987	Not significant	ns
AIFM1	0.0247798	0.727364	0.84772	5.51881	Not significant	ns
RAB33A	0.645174	0.00122151	0.0115834	2.30922	IS-High	*
ZNF280C	0.196849	0.0566741	0.16945	3.97219	Not significant	ns
SLC25A14	-0.210621	0.018277	0.0788087	4.05428	Not significant	ns
RBMX2	0.0620517	0.313087	0.519166	5.82668	Not significant	ns
ENOX2	0.00810049	0.914731	0.954814	4.62721	Not significant	ns
FIRRE	-0.0763842	0.730553	0.849519	3.3482	Not significant	ns
STK26	-0.0593564	0.567392	0.736435	5.26408	Not significant	ns
RAP2C	-0.0162725	0.797679	0.889639	6.1151	Not significant	ns
RAP2C-AS1	0.110899	0.437378	0.634237	2.66899	Not significant	ns
MBNL3	0.240772	0.00930921	0.0491372	5.31187	Not significant	ns
HS6ST2	-0.0485135	0.859431	0.925373	3.96993	Not significant	ns
GPC4	0.284971	0.168043	0.34803	4.32666	Not significant	ns
GPC3	0.40865	0.167	0.34667	5.59017	Not significant	ns
PHF6	0.0416551	0.60246	0.762736	6.39384	Not significant	ns
HPRT1	-0.076574	0.423659	0.622699	6.49156	Not significant	ns
MIR503HG	-0.579779	0.00546714	0.0338592	2.84223	IS-Low	*
PLAC1	-0.515718	0.263391	0.46537	1.7466	Not significant	ns
MOSPD1	-0.18189	0.0341936	0.1201	4.1304	Not significant	ns
SMIM10	-0.138001	0.465507	0.657665	2.63578	Not significant	ns
RTL8B	-0.147068	0.210108	0.4035	4.32993	Not significant	ns
