## Supplementary File S10 for "Validation of Immunoscore for Prognostic Stratification in HPV-associated Oropharyngeal Cancer: An International Multicenter Study" (part 2 of 2)

### Sheet: All genes Training V1 V2 (continued)
Gene	Log2FC	Pvalue	Padj	AvgExpr	Significant	Significance
RTL8C	-0.285313	0.000469326	0.00569432	6.38426	Not significant	ns
RTL8A	-0.307721	0.00391953	0.0266644	5.92053	Not significant	ns
SMIM10L2B	-0.0343286	0.879213	0.935675	1.63108	Not significant	ns
ZNF75D	0.101056	0.222835	0.418767	4.50333	Not significant	ns
ZNF449	-0.101817	0.365914	0.569577	3.13973	Not significant	ns
SMIM10L2A	0.259492	0.328334	0.533364	2.54138	Not significant	ns
INTS6L	0.326063	0.00622635	0.0370638	5.57957	Not significant	ns
MMGT1	-0.0804879	0.216567	0.410889	5.43492	Not significant	ns
SLC9A6	-0.213842	0.010583	0.0539019	4.8588	Not significant	ns
FHL1	0.226871	0.323364	0.529069	6.72677	Not significant	ns
MAP7D3	0.158473	0.182621	0.367484	4.30185	Not significant	ns
HTATSF1	-0.0736262	0.253558	0.454211	6.53	Not significant	ns
VGLL1	-0.789139	0.0553295	0.166997	1.21554	Not significant	ns
CD40LG	0.874382	0.00015089	0.00253799	3.3346	IS-High	**
ARHGEF6	0.612534	4.1659e-06	0.000179881	4.99753	IS-High	***
RBMX	0.239784	0.000204178	0.00314058	7.97542	Not significant	ns
FGF13	0.189142	0.485399	0.674171	2.14382	Not significant	ns
ATP11C	0.179176	0.102303	0.25329	5.33871	Not significant	ns
LINC00632	0.226067	0.45169	0.646077	2.02861	Not significant	ns
LDOC1	-0.180593	0.310216	0.51582	3.8327	Not significant	ns
SLITRK4	-0.207061	0.491941	0.679817	2.16715	Not significant	ns
UBE2NL	-0.527908	0.00858812	0.0466077	1.70611	IS-Low	*
FMR1	-0.00656425	0.914113	0.954611	7.04701	Not significant	ns
AFF2	-0.0103115	0.968464	0.982017	2.38943	Not significant	ns
IDS	0.0877352	0.502235	0.68804	4.74096	Not significant	ns
TMEM185A	0.137149	0.26104	0.463042	3.2764	Not significant	ns
MAGEA11	0.0671675	0.95307	0.975737	0.486611	Not significant	ns
MAMLD1	-0.0486556	0.768794	0.872999	2.90172	Not significant	ns
MTM1	-0.0162863	0.856562	0.923725	4.51147	Not significant	ns
MTMR1	-0.00940947	0.90347	0.948969	6.48091	Not significant	ns
CD99L2	-0.017316	0.850504	0.920212	4.56337	Not significant	ns
HMGB3	-0.256151	0.0527569	0.162056	6.15791	Not significant	ns
RPL12P50	-0.0150078	0.907365	0.950397	4.67527	Not significant	ns
VMA21	-0.181274	0.0138381	0.0645086	6.93007	Not significant	ns
PRRG3	-0.501733	0.131899	0.298842	1.7661	Not significant	ns
MAGEA4-AS1	-1.44075	0.193266	0.381895	0.667384	Not significant	ns
MAGEA4	-0.929788	0.311709	0.517384	1.02629	Not significant	ns
GABRE	-0.654661	5.66427e-05	0.00123488	6.29279	IS-Low	**
MAGEA10	0.212162	0.779101	0.878568	1.0344	Not significant	ns
GABRQ	-0.249563	0.420744	0.620209	2.96534	Not significant	ns
CETN2	-0.269889	0.00607615	0.0365378	5.53568	Not significant	ns
NSDHL	-0.295457	0.00709446	0.0405676	4.83531	Not significant	ns
ZNF185	-0.308055	0.0538645	0.164288	6.88469	Not significant	ns
PNMA5	0.79237	0.116063	0.273961	1.5575	Not significant	ns
PNMA3	0.309424	0.16657	0.346108	3.0218	Not significant	ns
PNMA6A	-0.263639	0.372052	0.575742	1.93549	Not significant	ns
MAGEA1	2.06343	0.16588	0.345192	1.2347	Not significant	ns
ZNF275	0.0797973	0.45667	0.650574	4.57547	Not significant	ns
PNMA6E	0.67898	0.530989	0.710271	0.939622	Not significant	ns
ZFP92	-0.261659	0.304432	0.510199	1.67857	Not significant	ns
HAUS7	-0.378294	0.0158452	0.0709563	2.51027	Not significant	ns
BGN	-0.569685	0.0003715	0.00480585	7.21217	IS-Low	**
CCNQ	-0.107878	0.188702	0.375458	4.73564	Not significant	ns
DUSP9	-1.82447	1.61721e-07	1.65665e-05	2.64936	IS-Low	****
PNCK	0.020611	0.945047	0.971486	3.21827	Not significant	ns
SLC6A8	-0.39311	0.0723271	0.200654	5.12727	Not significant	ns
BCAP31	-0.0313405	0.817563	0.901913	6.39489	Not significant	ns
ABCD1	0.070311	0.616381	0.773534	3.19505	Not significant	ns
SRPK3	-0.55494	0.108392	0.262472	1.57571	Not significant	ns
IDH3G	-0.0240055	0.775701	0.876859	5.55869	Not significant	ns
SSR4	0.259766	0.0369823	0.126845	8.13834	Not significant	ns
PDZD4	-0.35631	0.151534	0.325933	2.073	Not significant	ns
L1CAM	-0.640484	0.013876	0.0645867	1.94782	Not significant	ns
ARHGAP4	0.405721	0.00279234	0.0211389	6.06714	Not significant	ns
NAA10	0.0543193	0.573921	0.742002	5.80925	Not significant	ns
RENBP	0.443994	0.0231511	0.0923318	2.33899	Not significant	ns
HCFC1	-0.0406155	0.403376	0.605025	6.61984	Not significant	ns
TMEM187	0.012274	0.909762	0.952172	3.68823	Not significant	ns
IRAK1	-0.124982	0.184982	0.370571	6.82388	Not significant	ns
MECP2	0.108346	0.0860314	0.225573	6.20625	Not significant	ns
FLNA	-0.427367	0.000180886	0.00290772	8.30219	Not significant	ns
EMD	-0.283444	2.55646e-05	0.00070576	6.73575	Not significant	ns
RPL10	0.0318659	0.811132	0.898305	10.0367	Not significant	ns
DNASE1L1	-0.120951	0.161947	0.340072	5.02904	Not significant	ns
ATP6AP1	0.00061278	0.995217	0.997246	6.53625	Not significant	ns
GDI1	-0.0958904	0.165282	0.34453	7.02761	Not significant	ns
FAM50A	-0.0983957	0.290198	0.494663	5.62725	Not significant	ns
PLXNA3	-0.230702	0.0129192	0.0615043	5.35777	Not significant	ns
LAGE3	-0.219979	0.0267581	0.101785	5.34944	Not significant	ns
UBL4A	-0.118102	0.137796	0.307404	5.54062	Not significant	ns
SLC10A3	-0.277891	0.0140112	0.0649775	4.71237	Not significant	ns
FAM3A	-0.186548	0.0644203	0.18572	5.01174	Not significant	ns
G6PD	-0.0924645	0.505859	0.691309	5.27091	Not significant	ns
GAB3	0.812438	6.80414e-09	1.78773e-06	4.11061	IS-High	****
DKC1	-0.0937778	0.272922	0.475823	6.50264	Not significant	ns
MPP1	0.163986	0.213185	0.4067	4.4336	Not significant	ns
F8	-0.0565762	0.703264	0.831979	3.59759	Not significant	ns
F8A1	0.125067	0.590456	0.753913	2.42907	Not significant	ns
FUNDC2	0.022384	0.843264	0.916518	4.51374	Not significant	ns
BRCC3	0.0106738	0.90527	0.950068	5.02532	Not significant	ns
VBP1	-0.109008	0.165987	0.345274	6.51469	Not significant	ns
RAB39B	0.552171	0.00405167	0.0272357	2.8355	IS-High	*
CLIC2	0.364263	0.00701913	0.0402122	5.39903	Not significant	ns
TMLHE	0.111027	0.654513	0.799238	1.48211	Not significant	ns
VAMP7	-0.204064	0.00290199	0.0216845	5.54461	Not significant	ns
RPS4Y1	-0.0963336	0.819671	0.90318	7.65199	Not significant	ns
ZFY	-0.192801	0.558062	0.729295	4.49304	Not significant	ns
LINC00278	0.307026	0.369961	0.573708	2.03838	Not significant	ns
KRT18P10	-0.303872	0.165201	0.344524	1.83499	Not significant	ns
RPL26P37	-0.0370404	0.823093	0.904953	5.76832	Not significant	ns
PRKY	0.148829	0.705682	0.833578	6.18934	Not significant	ns
USP9Y	0.180582	0.626124	0.780441	5.58846	Not significant	ns
DDX3Y	0.0509447	0.893658	0.943629	6.19199	Not significant	ns
UTY	0.00593833	0.986511	0.992569	4.72516	Not significant	ns
TMSB4Y	-0.167668	0.623287	0.778674	1.7301	Not significant	ns
NLGN4Y	0.148546	0.681503	0.817493	4.17672	Not significant	ns
TTTY14	0.0589491	0.868737	0.930593	4.51557	Not significant	ns
BCORP1	0.314727	0.327671	0.532796	2.10074	Not significant	ns
TXLNGY	0.305214	0.430132	0.628756	6.23818	Not significant	ns
KDM5D	0.122426	0.746178	0.858539	5.95667	Not significant	ns
EIF1AY	0.0726523	0.845539	0.917551	5.55299	Not significant	ns
MT-RNR1	0.335231	0.0565214	0.169253	6.11719	Not significant	ns
MT-TV	-0.599538	0.0029074	0.0216845	3.57407	IS-Low	*
MT-RNR2	0.301376	0.0587233	0.174034	8.44443	Not significant	ns
MT-TL1	-0.592371	0.00527924	0.0330729	2.091	IS-Low	*
MT-ND1	0.260692	0.170913	0.351744	10.219	Not significant	ns
MT-TI	-0.0399703	0.84698	0.918215	5.41999	Not significant	ns
MT-TM	0.348035	0.172646	0.354147	2.49066	Not significant	ns
MT-ND2	0.139927	0.305185	0.510694	11.2824	Not significant	ns
MT-TC	-0.310114	0.264725	0.466591	1.54498	Not significant	ns
MT-CO1	0.129796	0.356402	0.560381	9.89926	Not significant	ns
MT-TS1	0.114528	0.686069	0.820708	2.97837	Not significant	ns
MT-TD	-0.33428	0.123281	0.285637	2.57758	Not significant	ns
MT-CO2	0.222204	0.0408628	0.135784	12.0434	Not significant	ns
MT-ATP8	0.408601	0.0275813	0.103806	8.69729	Not significant	ns
MT-ATP6	0.16186	0.207896	0.400775	11.7231	Not significant	ns
MT-CO3	0.0725309	0.533346	0.711828	12.5704	Not significant	ns
MT-ND3	0.110604	0.358527	0.561896	10.6853	Not significant	ns
MT-ND4L	0.393741	0.00993698	0.0515593	6.6733	Not significant	ns
MT-ND4	0.0684208	0.549227	0.723644	12.5321	Not significant	ns
MT-ND5	0.241977	0.068452	0.193523	8.67177	Not significant	ns
MT-ND6	0.24429	0.323938	0.52961	2.29795	Not significant	ns
MT-CYB	0.107374	0.30234	0.508203	11.8525	Not significant	ns
MT-TT	0.127388	0.600662	0.761458	2.97441	Not significant	ns
MT-TP	0.200734	0.426379	0.62545	4.37332	Not significant	ns

### Sheet: Significant genes V3
Gene	Log2FC	Pvalue	Padj	AvgExpr	Significant	Significance
IL7R	0.692415	0.0111255	0.0383636	9.66089	IS-High	*
IKBKE	0.558282	0.00647299	0.0250164	9.02798	IS-High	*
LTB	0.886605	0.000311821	0.00224985	8.43147	IS-High	**
GZMB	0.794409	0.00732964	0.0272731	8.33463	IS-High	*
PRF1	0.572529	0.00117809	0.0064553	7.93668	IS-High	**
DDX58	0.678617	0.00605131	0.0239656	8.87513	IS-High	*
VCAM1	1.13832	0.000122939	0.00115707	8.58495	IS-High	**
C1QA	0.576747	0.00402248	0.0175441	9.91813	IS-High	*
OAS3	0.796586	0.00117701	0.0064553	9.61706	IS-High	**
PTPRC	0.700075	7.35723e-05	0.000795376	9.27043	IS-High	***
CD27	0.832643	0.0079359	0.0291226	8.59949	IS-High	*
SLAMF7	0.688634	0.00943331	0.0338415	8.16687	IS-High	*
IL2RG	1.01991	1.13924e-06	6.50994e-05	8.87685	IS-High	****
GZMK	0.905717	0.00200851	0.0100002	7.58548	IS-High	*
GBP5	0.959225	0.00150144	0.00779967	9.6259	IS-High	**
IFI16	0.665614	0.0131576	0.0435077	10.8736	IS-High	*
STAT1	0.839149	0.00251893	0.0117844	11.2028	IS-High	*
GBP4	1.01518	5.06652e-05	0.000587422	8.97107	IS-High	***
TAP1	0.781957	0.000202675	0.00163778	9.31151	IS-High	**
IL16	0.797205	0.000846242	0.00490575	8.88729	IS-High	**
SH2D1A	0.675258	0.0101882	0.0360644	6.52466	IS-High	*
ITK	0.749417	0.00309764	0.0140497	7.50601	IS-High	*
IRF1	0.692089	0.0012388	0.00674176	9.01231	IS-High	**
CTLA4	0.790156	0.00503294	0.0206479	8.04232	IS-High	*
STAT1_ex20	0.772554	0.00165993	0.00851245	10.5444	IS-High	**
CXCL13	1.06007	0.00604311	0.0239656	9.16184	IS-High	*
IL2RA	0.501384	0.00951031	0.0339654	7.9122	IS-High	*
IFIH1	0.717094	0.00226312	0.0108066	8.33557	IS-High	*
CD3D	0.975711	0.000153709	0.00132594	8.19815	IS-High	**
CD247	0.832196	0.000346701	0.00245452	7.38039	IS-High	**
MICB	0.501526	0.00536465	0.0217854	7.91611	IS-High	*
KLRB1	0.98768	0.000836835	0.00488663	6.82264	IS-High	**
CXCL11	1.54586	1.90396e-06	7.91524e-05	8.15767	IS-High	****
CCL5	1.21744	3.25913e-08	6.51826e-06	9.16735	IS-High	****
ITGAL	0.727035	0.000862725	0.00496532	8.28759	IS-High	**
AMICA1	0.562523	0.00146575	0.00766406	8.93244	IS-High	**
PSMB9	0.86762	3.24441e-05	0.000432589	10.0306	IS-High	***
TARP	0.608273	0.00425277	0.0180011	6.9515	IS-High	*
HLA-G	0.663883	0.0035139	0.0156236	9.79324	IS-High	*
MX1	0.906614	0.0121249	0.0414525	11.7137	IS-High	*
C1QB	0.697308	0.00280953	0.012992	10.2412	IS-High	*
BST2	0.735369	0.00583624	0.023345	9.07759	IS-High	*
LCK	0.596806	0.0107366	0.0375019	7.82602	IS-High	*
JAK2	0.520501	0.0125315	0.0424798	9.46611	IS-High	*
GBP1	0.661357	0.0021246	0.0103639	8.68584	IS-High	*
CD8A	0.956531	4.83561e-05	0.000577386	7.39915	IS-High	***
NLRC5	0.664842	0.00470348	0.0195978	8.88624	IS-High	*
ISG20	0.786302	0.000366845	0.00255196	8.88642	IS-High	**
NKG7	0.669708	0.000919021	0.00525155	7.52093	IS-High	**
IL2RB	0.75633	0.000148978	0.0013097	8.20809	IS-High	**
LAMP3	0.990015	0.0035153	0.0156236	8.67514	IS-High	*
CXCL10	2.24987	3.30028e-11	1.32011e-08	8.71998	IS-High	****
IFITM1	0.826849	0.0107282	0.0375019	11.3263	IS-High	*
CXCL9	1.73303	9.69063e-08	1.26063e-05	10.1307	IS-High	****
IDO1	2.33639	6.41629e-11	1.71101e-08	8.78432	IS-High	****
CXCR6	0.794857	3.18886e-05	0.000432387	6.80262	IS-High	***
CD8B	0.718071	0.0049853	0.0205579	5.51419	IS-High	*
CCR5	0.730544	8.23994e-05	0.000867362	6.70795	IS-High	***
GZMA	0.924812	0.000165989	0.00141267	8.16622	IS-High	**
CD48	0.957192	0.000313234	0.00224985	8.04598	IS-High	**
IDO1_ex10	2.46187	2.70799e-13	2.16639e-10	9.17704	IS-High	****
LAG3	0.964715	1.10348e-05	0.000205298	6.84484	IS-High	***
FLT3LG	0.523438	0.00415774	0.0178827	8.028	IS-High	*
CD2	0.775542	0.00104921	0.0058697	5.79284	IS-High	**
FGL2	0.676868	0.00228289	0.0108066	8.63496	IS-High	*
CD3E	1.08338	7.65886e-06	0.000180209	7.73074	IS-High	***
IFNG_ex3	-1.21742	0.00413569	0.0178827	7.10448	IS-Low	*
C4BPA	-2.30959	1.69423e-06	7.91524e-05	5.3543	IS-Low	****
CASP10	-1.42522	0.000111474	0.001109	5.09655	IS-Low	**
CCL25	-2.37094	9.4504e-07	6.10213e-05	5.99013	IS-Low	****
DDX43	-1.04475	0.0107818	0.0375019	6.06995	IS-Low	*
IL13RA2	-1.43132	0.000207656	0.00166125	5.23679	IS-Low	**
IL5	-2.14493	1.06478e-05	0.000205298	5.20423	IS-Low	***
GAGE1	-1.46136	0.000375836	0.00256982	6.20747	IS-Low	**
KIR3DL1	-1.89039	1.0916e-05	0.000205298	5.57774	IS-Low	***
CTSG	-0.93188	0.00617045	0.0241979	6.91732	IS-Low	*
IL17F	-1.57042	0.000169604	0.00142824	5.50312	IS-Low	**
CCL28	-1.49212	0.00288941	0.0132846	6.10776	IS-Low	*
ATM	-1.1379	0.00039652	0.00268827	6.21088	IS-Low	**
CXCL8	-1.88837	0.000213023	0.00168731	11.3292	IS-Low	**
CCL26	-1.29735	0.000744758	0.00441338	6.75988	IS-Low	**
CSF2	-1.31448	0.00144913	0.00762698	6.26295	IS-Low	**
CCL15	-2.17689	1.06571e-05	0.000205298	5.72936	IS-Low	***
ATG10	-0.626272	0.00184893	0.00936167	7.36631	IS-Low	**
CLEC5A	-0.691091	0.00614711	0.0241979	6.73009	IS-Low	*
IL17B	-1.91263	1.49557e-05	0.000247577	5.16181	IS-Low	***
CD209	-0.637875	0.00724368	0.0271317	7.81087	IS-Low	*
TIRAP	-0.659424	0.000733111	0.00437678	7.39514	IS-Low	**
CCL16	-1.60953	5.0524e-05	0.000587422	5.55102	IS-Low	***
ITGA2B	-1.42178	1.22218e-05	0.000212853	6.27267	IS-Low	***
IL1B	-1.12149	0.00689272	0.0263355	9.6388	IS-Low	*
MAGEA1	-2.54323	1.02296e-07	1.26063e-05	5.55977	IS-Low	****
BID	-0.876025	0.00100805	0.00567918	6.4422	IS-Low	**
IFNA2	-2.14638	5.56463e-06	0.000149378	4.83926	IS-Low	***
PTGS2	-1.41448	0.000148006	0.0013097	8.61275	IS-Low	**
SPA17	-0.73375	0.000142245	0.0012786	7.43305	IS-Low	**
IL21	-1.24488	0.00567914	0.0228307	5.48718	IS-Low	*
IL6	-1.11351	0.0129591	0.0435077	7.99606	IS-Low	*
PRG2	-1.24288	0.000101472	0.00102756	6.04736	IS-Low	**
CCL23	-1.75937	3.46036e-05	0.000441572	5.52159	IS-Low	***
CCR3	-1.86974	8.05911e-06	0.000184208	5.63333	IS-Low	***
IL8	-2.10848	0.00051047	0.00333089	12.4425	IS-Low	**
AIRE	-2.09508	6.90835e-06	0.000167475	6.22983	IS-Low	***
PRAME	-1.46959	0.00271999	0.0126511	7.68455	IS-Low	*
RORC	-0.893402	0.0131611	0.0435077	6.45771	IS-Low	*
MAGEB2	-1.61864	0.00202503	0.0100002	5.62901	IS-Low	*
AICDA	-1.31483	0.00490803	0.0203442	4.57967	IS-Low	*
CARD9	-0.671323	0.00541917	0.0218956	6.68321	IS-Low	*
IL2	-1.77036	0.000708371	0.00428595	4.37693	IS-Low	**
CLU	-1.64522	2.59925e-05	0.000378072	5.2001	IS-Low	***
IL12A_ex2	-1.88177	1.57831e-05	0.000247577	6.748	IS-Low	***
IL9	-2.45233	1.46003e-06	7.54739e-05	4.43325	IS-Low	****
CD160	-1.54413	0.000636574	0.00394775	4.99599	IS-Low	**
IL11	-1.17455	0.00227126	0.0108066	7.41789	IS-Low	*
IL22	-2.60794	4.19701e-07	3.35761e-05	4.52804	IS-Low	****
DEFB1	-1.06824	0.00452519	0.0189537	6.27879	IS-Low	*
KIR_Activating_Subgroup_2	-1.8009	0.000154141	0.00132594	4.83904	IS-Low	**
TNFRSF11B	-1.61593	1.10305e-07	1.26063e-05	5.67394	IS-Low	****
MPPED1	-2.73937	1.97881e-06	7.91524e-05	7.22786	IS-Low	****
TAL1	-1.0496	0.000258445	0.00196911	6.36301	IS-Low	**
TLR9	-0.959016	0.00828426	0.0299883	6.77549	IS-Low	*
MBL2	-2.35491	5.68839e-06	0.000149378	4.44566	IS-Low	***
TLR8	-0.819693	0.00224131	0.0108015	6.11245	IS-Low	*
KIR3DL2	-1.80999	3.47738e-05	0.000441572	5.14817	IS-Low	***
PMCH	-1.1731	0.0031085	0.0140497	4.50058	IS-Low	*
CLEC4A	-0.506317	0.0112442	0.0386067	7.91039	IS-Low	*
LTK	-1.35363	5.63816e-05	0.000621927	5.94252	IS-Low	***
KLRC1	-1.00181	0.00725774	0.0271317	6.90544	IS-Low	*
CD3EAP	-0.694206	0.000682044	0.00416515	8.04177	IS-Low	**
CR2	-1.52125	0.00202393	0.0100002	7.59577	IS-Low	*
CD33	-1.22862	0.000241648	0.00187688	6.23377	IS-Low	**
TNFRSF8	-0.670879	0.0139138	0.0456191	6.27156	IS-Low	*
SPACA3	-2.15865	1.57558e-05	0.000247577	5.0969	IS-Low	***
FOXJ1	-1.43249	0.00390503	0.017165	6.10435	IS-Low	*
IFNB1	-1.56769	0.000371018	0.00255875	4.67372	IS-Low	**
SPO11	-1.55931	0.00031019	0.00224985	4.53387	IS-Low	**
MCAM	-0.709732	0.0124003	0.0422137	8.60324	IS-Low	*
TBX21_ex6	-0.90386	0.0104721	0.036906	5.60876	IS-Low	*
C8B	-1.43589	0.000271559	0.0020495	4.17047	IS-Low	**
LIF	-1.1388	0.00772521	0.02848	7.97783	IS-Low	*
LBP	-1.62158	0.000481532	0.00318368	6.13751	IS-Low	**
PTGDR2	-2.05164	5.78839e-06	0.000149378	4.82441	IS-Low	***
MNX1	-2.07861	4.45135e-06	0.000131892	5.08932	IS-Low	***
MAPK11	-0.881172	0.000552819	0.00350996	6.82028	IS-Low	**
CD55	-1.33204	9.19868e-06	0.000193656	6.65862	IS-Low	***
CT45A1	-2.42401	4.20504e-05	0.000509702	7.59959	IS-Low	***
IL23R	-0.837204	0.0150847	0.0490559	4.62062	IS-Low	*
TREM1	-1.28834	0.00442225	0.01862	8.19372	IS-Low	*
IFNA8	-2.16539	1.5066e-05	0.000247577	4.39904	IS-Low	***
FUT5	-1.91729	9.67895e-05	0.000992713	4.42323	IS-Low	***
T	-2.08371	1.29915e-07	1.29915e-05	5.50384	IS-Low	****
SLC11A1	-0.790858	0.0138339	0.0455438	8.45405	IS-Low	*
IL10	-1.08838	0.00292628	0.0133773	6.03413	IS-Low	*
IL1RL1	-1.11421	0.000351546	0.00246699	6.79783	IS-Low	**
CCL3	-0.790173	0.00691307	0.0263355	8.62383	IS-Low	*
CCL7	-2.29663	9.91596e-07	6.10213e-05	5.43727	IS-Low	****
IL22RA2	-1.30058	0.00424963	0.0180011	5.72637	IS-Low	*
CCRL2	-0.811754	0.00127806	0.0068163	7.04361	IS-Low	**
AMBP	-2.21299	3.84722e-06	0.000123111	4.88837	IS-Low	***
CLEC6A	-1.46978	0.00060998	0.00384239	5.11252	IS-Low	**
CREBBP	-0.99548	0.000427092	0.0028712	6.74238	IS-Low	**
FCER2	-1.1601	0.0128875	0.0435021	5.87331	IS-Low	*
C8G	-1.10255	0.00671392	0.0258228	6.01069	IS-Low	*
IL4	-2.39736	8.90035e-06	0.000193656	5.96186	IS-Low	***
CREB5	-0.949544	0.000285968	0.00213808	7.7582	IS-Low	**
MAP4K2	-0.559025	0.0014475	0.00762698	8.38841	IS-Low	**
PVR	-0.540583	0.00634114	0.0247459	8.78097	IS-Low	*
MASP1	-1.57698	0.000314978	0.00224985	6.14649	IS-Low	**
BAGE	-1.80886	9.4734e-06	0.000194326	6.15971	IS-Low	***
IL13	-2.30683	2.17597e-06	8.28939e-05	5.56869	IS-Low	****
MADCAM1	-2.23363	4.28993e-06	0.000131892	6.68814	IS-Low	***
DMBT1	-2.44644	0.000139662	0.00126966	8.68601	IS-Low	**
IFNG	-1.04396	0.0139742	0.04563	5.98127	IS-Low	*
KLRD1	-0.912121	0.0131307	0.0435077	5.83195	IS-Low	*
CTCFL	-2.16903	3.67985e-06	0.000122662	5.55807	IS-Low	***
CTAGE1	-2.16651	1.17276e-05	0.000212853	5.14098	IS-Low	***
NFATC1	-0.550576	0.00703026	0.026655	7.69331	IS-Low	*
MAGEC1	-1.37081	0.00822408	0.0299058	4.85827	IS-Low	*
PLA2G1B	-1.65381	0.000119337	0.00113654	4.48859	IS-Low	**
SEMG1	-2.18525	2.31741e-05	0.00034332	4.9227	IS-Low	***
OSM	-1.31584	0.000932497	0.00529076	7.14927	IS-Low	**
C5AR1	-1.21005	0.000112286	0.001109	7.59202	IS-Low	**
IFNA7	-2.26141	1.50948e-06	7.54739e-05	5.97331	IS-Low	****
LILRA1	-1.84404	2.57978e-06	9.38103e-05	5.73635	IS-Low	****
HSD11B1	-1.47772	2.91607e-05	0.000409274	6.38468	IS-Low	***
TFE3	-0.702109	2.6873e-05	0.0003839	7.42171	IS-Low	***
TMEFF2	-2.21867	1.22391e-05	0.000212853	5.82521	IS-Low	***
CEACAM8	-2.25389	2.83521e-06	9.86161e-05	5.15203	IS-Low	****
TPTE	-2.26793	1.52224e-05	0.000247577	6.24536	IS-Low	***
TNFSF11	-1.44988	0.000672271	0.00413705	5.75866	IS-Low	**
KIR3DL3	-2.09372	2.17291e-05	0.000327986	4.6903	IS-Low	***
IL26	-1.82665	3.60689e-05	0.000443925	5.88363	IS-Low	***
IL23A	-1.03812	0.0021146	0.0103639	6.69794	IS-Low	*
ELANE	-1.62528	0.000296108	0.00219339	5.24744	IS-Low	**
MAGEC2	-1.90404	0.00017597	0.00146642	5.63891	IS-Low	**
IL12A	-1.73417	5.33061e-05	0.000601499	5.72674	IS-Low	***
C6	-1.69719	8.04744e-05	0.000858394	6.83062	IS-Low	***
EGFR	-1.21827	0.000198162	0.00161765	11.409	IS-Low	**
PASD1	-2.31806	6.17898e-06	0.000154475	4.68092	IS-Low	***
CFP	-0.764412	0.00971402	0.0345387	6.30573	IS-Low	*
IGLL1	-2.28525	1.94701e-06	7.91524e-05	4.98854	IS-Low	****
MASP2	-1.55903	0.000180368	0.00148758	4.75335	IS-Low	**
IL3	-1.85738	0.000117681	0.00113432	4.71439	IS-Low	**
SYCP1	-1.62512	0.000128481	0.00119517	4.94117	IS-Low	**
ZNF205	-0.67935	0.000817143	0.00480672	7.06565	IS-Low	**
RAG1	-1.44335	9.15756e-06	0.000193656	6.05255	IS-Low	***
XCR1	-0.936797	0.00709918	0.0267893	5.99212	IS-Low	*
IFNL2	-1.8152	3.31631e-05	0.000434926	5.70922	IS-Low	***
IL25	-1.71357	9.3125e-05	0.000967532	4.56297	IS-Low	***
CXCR1	-1.84545	1.82664e-05	0.000281021	7.74556	IS-Low	***
IL5RA	-1.56374	5.33831e-05	0.000601499	5.40946	IS-Low	***
IL34	-0.972505	0.00371878	0.0164366	7.08465	IS-Low	*
IL17A	-1.42278	0.00156418	0.00807318	5.24463	IS-Low	**
TXK	-0.819904	0.0151584	0.0490961	5.53495	IS-Low	*
PPBP	-1.2904	0.0018641	0.00937913	6.24048	IS-Low	**
IL1RL2	-1.09408	0.000512124	0.00333089	6.20326	IS-Low	**
CCR9	-1.73285	0.000137632	0.00126558	4.05567	IS-Low	**
SSX4	-1.74129	0.000549235	0.00350996	4.05994	IS-Low	**
CRP	-1.70002	0.000237436	0.00186225	4.77756	IS-Low	**
CCL1	-1.37602	0.00127243	0.0068163	5.01226	IS-Low	**
IFNL1	-2.5932	3.29718e-07	2.93083e-05	6.66279	IS-Low	****
CSF3	-1.91554	3.54367e-05	0.000442959	5.30693	IS-Low	***
F2RL1	-0.918659	0.0111174	0.0383636	8.76388	IS-Low	*
CTAG1B	-2.49255	5.62354e-07	4.08985e-05	6.60878	IS-Low	****
IL1RAPL2	-1.49067	0.000543863	0.00350879	5.33002	IS-Low	**
SH2D1B	-1.724	0.000453753	0.00302502	7.15845	IS-Low	**
CXCL5	-2.07349	0.000245109	0.00188546	8.15324	IS-Low	**
ROPN1	-1.12248	0.0042168	0.0180011	4.48066	IS-Low	*
KIR_Activating_Subgroup_1	-1.77423	0.000712539	0.00428595	3.77266	IS-Low	**
TGFB2	-0.890353	0.0051788	0.021138	7.1543	IS-Low	*
IFNA1	-1.5735	0.00248388	0.0116888	3.54315	IS-Low	*
IL27	-1.4946	5.67508e-05	0.000621927	4.43994	IS-Low	***
GATA3	-0.862557	0.0131108	0.0435077	4.66598	IS-Low	*
PRM1	-1.45152	0.000615077	0.00384423	4.39367	IS-Low	**
C8A	-2.36909	5.64074e-06	0.000149378	4.53329	IS-Low	***
TRAF6	-0.631934	0.00642819	0.0249638	8.31375	IS-Low	*
HAMP	-1.25908	0.00217574	0.010549	4.9532	IS-Low	*
SSX1	-1.59572	0.000117686	0.00113432	4.2746	IS-Low	**
C9	-1.52984	3.04642e-05	0.000420196	4.7314	IS-Low	***
CC2D1B	-1.05983	0.00126308	0.0068163	6.55561	IS-Low	**
GPATCH3	-0.637027	0.00181964	0.00927205	7.15251	IS-Low	**

### Sheet: All genes V3
Gene	Log2FC	Pvalue	Padj	AvgExpr	Significant	Significance
IFNG_ex3	-1.21742	0.00413569	0.0178827	7.10448	IS-Low	*
C4BPA	-2.30959	1.69423e-06	7.91524e-05	5.3543	IS-Low	****
C7	-0.286158	0.410315	0.573867	6.54669	Not significant	ns
CASP10	-1.42522	0.000111474	0.001109	5.09655	IS-Low	**
PBK	0.148223	0.586363	0.729534	7.54525	Not significant	ns
CCL25	-2.37094	9.4504e-07	6.10213e-05	5.99013	IS-Low	****
CD1D	-0.759312	0.015618	0.0503806	6.27676	Not significant	ns
TFRC	0.381764	0.270703	0.441063	11.1686	Not significant	ns
FPR2	-0.770083	0.0312017	0.0866713	7.09659	Not significant	ns
CD24	-0.488464	0.308717	0.485521	13.2665	Not significant	ns
TNFRSF14	0.24914	0.162812	0.30647	8.83488	Not significant	ns
DDX43	-1.04475	0.0107818	0.0375019	6.06995	IS-Low	*
IL13RA2	-1.43132	0.000207656	0.00166125	5.23679	IS-Low	**
IL7R	0.692415	0.0111255	0.0383636	9.66089	IS-High	*
IL1A	-0.714008	0.0475721	0.117826	8.48953	Not significant	ns
IL5	-2.14493	1.06478e-05	0.000205298	5.20423	IS-Low	***
GAGE1	-1.46136	0.000375836	0.00256982	6.20747	IS-Low	**
IKBKE	0.558282	0.00647299	0.0250164	9.02798	IS-High	*
ETS1	0.39206	0.0455938	0.113994	10.0844	Not significant	ns
INPP5D	0.240914	0.278839	0.452478	8.43565	Not significant	ns
CD53	0.494162	0.0381147	0.100966	9.89415	Not significant	ns
CD9	-0.347249	0.392096	0.558144	13.0229	Not significant	ns
TICAM2	-0.226593	0.188239	0.340704	6.84394	Not significant	ns
FCER1A	-0.138801	0.667783	0.792621	6.80116	Not significant	ns
PIN1	-0.311223	0.0902976	0.196834	8.63062	Not significant	ns
C4B	0.1332	0.593583	0.734243	8.91168	Not significant	ns
TNFRSF18	-0.00818562	0.977983	0.987862	8.71807	Not significant	ns
KIR3DL1	-1.89039	1.0916e-05	0.000205298	5.57774	IS-Low	***
ITGB1	-0.139905	0.612407	0.747936	12.16	Not significant	ns
CTSG	-0.93188	0.00617045	0.0241979	6.91732	IS-Low	*
IL17F	-1.57042	0.000169604	0.00142824	5.50312	IS-Low	**
LTB	0.886605	0.000311821	0.00224985	8.43147	IS-High	**
SPP1	-0.810388	0.125597	0.253732	11.5072	Not significant	ns
LGALS3	0.0465085	0.87049	0.931006	11.5157	Not significant	ns
GZMB	0.794409	0.00732964	0.0272731	8.33463	IS-High	*
CCL28	-1.49212	0.00288941	0.0132846	6.10776	IS-Low	*
CARD11	-0.124532	0.625263	0.759044	7.62773	Not significant	ns
ATM	-1.1379	0.00039652	0.00268827	6.21088	IS-Low	**
ELK1	-0.180501	0.314858	0.491965	7.69978	Not significant	ns
RORA	-0.0383517	0.844937	0.914682	9.27791	Not significant	ns
IRAK4	-0.0877068	0.546802	0.697674	8.1448	Not significant	ns
CXCL16	-0.0220319	0.892819	0.936122	9.17942	Not significant	ns
SPN	0.340473	0.0866361	0.190409	7.09266	Not significant	ns
CXCR4	0.455569	0.127014	0.254743	10.861	Not significant	ns
PRF1	0.572529	0.00117809	0.0064553	7.93668	IS-High	**
CXCL8	-1.88837	0.000213023	0.00168731	11.3292	IS-Low	**
JAK1	0.0464978	0.838527	0.908973	10.2183	Not significant	ns
CCL26	-1.29735	0.000744758	0.00441338	6.75988	IS-Low	**
DDX58	0.678617	0.00605131	0.0239656	8.87513	IS-High	*
CSF2	-1.31448	0.00144913	0.00762698	6.26295	IS-Low	**
CCL15	-2.17689	1.06571e-05	0.000205298	5.72936	IS-Low	***
VCAM1	1.13832	0.000122939	0.00115707	8.58495	IS-High	**
C1QA	0.576747	0.00402248	0.0175441	9.91813	IS-High	*
ATG10	-0.626272	0.00184893	0.00936167	7.36631	IS-Low	**
TNFSF10	0.654779	0.054064	0.130668	11.6235	Not significant	ns
TLR6	-0.174094	0.359401	0.526594	7.60264	Not significant	ns
CLEC5A	-0.691091	0.00614711	0.0241979	6.73009	IS-Low	*
S100B	0.145929	0.568746	0.713161	7.37886	Not significant	ns
TLR10	-0.502312	0.223052	0.380467	6.94989	Not significant	ns
OAS3	0.796586	0.00117701	0.0064553	9.61706	IS-High	**
F13A1	-0.264455	0.46916	0.629745	10.7508	Not significant	ns
IL17B	-1.91263	1.49557e-05	0.000247577	5.16181	IS-Low	***
CD22	0.382824	0.345691	0.519266	7.68254	Not significant	ns
CD209	-0.637875	0.00724368	0.0271317	7.81087	IS-Low	*
SMPD3	-0.613606	0.103668	0.217105	5.75685	Not significant	ns
TIRAP	-0.659424	0.000733111	0.00437678	7.39514	IS-Low	**
CCL16	-1.60953	5.0524e-05	0.000587422	5.55102	IS-Low	***
CD83	-0.0975225	0.606328	0.742632	8.5297	Not significant	ns
STAT5B	-0.120845	0.48407	0.641152	8.59968	Not significant	ns
KLRG1	-0.428091	0.235641	0.396035	5.91476	Not significant	ns
MB21D1	-0.151797	0.552609	0.700613	8.44449	Not significant	ns
MAP2K2	-0.105359	0.670554	0.794731	11.0667	Not significant	ns
CXCR2	-0.365636	0.25754	0.426568	7.76891	Not significant	ns
ITGA2B	-1.42178	1.22218e-05	0.000212853	6.27267	IS-Low	***
CD1E	-0.749159	0.0342218	0.0924915	5.71523	Not significant	ns
IL1B	-1.12149	0.00689272	0.0263355	9.6388	IS-Low	*
MAGEA1	-2.54323	1.02296e-07	1.26063e-05	5.55977	IS-Low	****
DUSP4	0.0253549	0.896337	0.936122	7.983	Not significant	ns
IL1RAP	-0.367957	0.114846	0.237408	9.26624	Not significant	ns
GPI	-0.236217	0.438361	0.599468	11.5128	Not significant	ns
HLA-DRB1	0.374816	0.168517	0.314985	13.355	Not significant	ns
JAM3	-0.410996	0.0896096	0.195868	8.05956	Not significant	ns
EBI3	-0.664967	0.0362615	0.0966972	6.02164	Not significant	ns
MFGE8	-0.229735	0.328613	0.50751	10.1075	Not significant	ns
CDH1	-0.383714	0.260764	0.430127	11.8737	Not significant	ns
CXCL14	-1.13495	0.029555	0.0841424	13.3556	Not significant	ns
FOXP3	0.00238645	0.991508	0.992749	7.16108	Not significant	ns
STAT3	-0.00524639	0.985285	0.99273	12.295	Not significant	ns
RELB	0.135447	0.433362	0.597532	8.06845	Not significant	ns
MAP3K5	0.00772537	0.973602	0.985927	9.80645	Not significant	ns
CXCR5	-0.517856	0.180134	0.332811	6.56178	Not significant	ns
BID	-0.876025	0.00100805	0.00567918	6.4422	IS-Low	**
EP300	-0.0411311	0.853711	0.919204	10.0766	Not significant	ns
MEF2C	-0.072037	0.852823	0.919204	9.45584	Not significant	ns
IFI35	0.334002	0.0620077	0.143786	8.22565	Not significant	ns
CD36	-0.0616818	0.835588	0.907015	8.42497	Not significant	ns
PSEN2	-0.436171	0.044821	0.113499	7.60594	Not significant	ns
CXCR3	0.533994	0.0687717	0.157379	6.90201	Not significant	ns
TLR1	0.0368909	0.821795	0.898687	8.64666	Not significant	ns
MRC1	-0.269791	0.37386	0.541826	8.85926	Not significant	ns
IKBKG	-0.343866	0.0422897	0.110152	8.65616	Not significant	ns
IL1R2	-0.391649	0.336971	0.510562	8.64178	Not significant	ns
CR1	-0.273627	0.312734	0.489604	7.626	Not significant	ns
CFD	-0.260497	0.29816	0.476103	8.06445	Not significant	ns
PTPRC	0.700075	7.35723e-05	0.000795376	9.27043	IS-High	***
APOE	0.501427	0.137429	0.269468	10.5675	Not significant	ns
LY9	0.246421	0.358902	0.526594	7.22152	Not significant	ns
ITGA1	-0.145443	0.470097	0.629946	9.28842	Not significant	ns
HLA-DMB	0.428443	0.0455978	0.113994	9.12777	Not significant	ns
FCER1G	-0.0159579	0.947883	0.973436	9.75489	Not significant	ns
IFNA2	-2.14638	5.56463e-06	0.000149378	4.83926	IS-Low	***
CD40	0.252128	0.202907	0.3596	8.92777	Not significant	ns
CASP1	0.495544	0.0298998	0.0845225	8.72987	Not significant	ns
SIGLEC1	-0.0526748	0.825116	0.900535	8.46741	Not significant	ns
ITGAX	-0.185503	0.460472	0.622259	9.16033	Not significant	ns
CCL19	0.918775	0.0186958	0.0584243	9.95898	Not significant	ns
PTGS2	-1.41448	0.000148006	0.0013097	8.61275	IS-Low	**
CD27	0.832643	0.0079359	0.0291226	8.59949	IS-High	*
PSMB10	0.481855	0.00314165	0.0141198	9.26505	Not significant	ns
PSMB8	0.522342	0.0195809	0.0602488	10.7276	Not significant	ns
TNFSF15	-0.468456	0.0610152	0.142792	6.88842	Not significant	ns
HLA-A	0.394845	0.195435	0.348757	13.3449	Not significant	ns
CCR4	-0.521302	0.0762974	0.170022	6.38743	Not significant	ns
HMGB1	0.187002	0.512895	0.66287	10.6322	Not significant	ns
THBS1	-0.129159	0.732837	0.846368	11.3202	Not significant	ns
FOS	0.162491	0.700975	0.818657	13.1712	Not significant	ns
SPA17	-0.73375	0.000142245	0.0012786	7.43305	IS-Low	**
SLAMF7	0.688634	0.00943331	0.0338415	8.16687	IS-High	*
LILRB1	0.0265898	0.895742	0.936122	7.25218	Not significant	ns
IL21	-1.24488	0.00567914	0.0228307	5.48718	IS-Low	*
HLA-C	-0.00515824	0.987028	0.992749	12.4667	Not significant	ns
TOLLIP	-0.17681	0.427764	0.593087	9.48067	Not significant	ns
TAP2	0.288959	0.11937	0.242993	10.1206	Not significant	ns
IL6	-1.11351	0.0129591	0.0435077	7.99606	IS-Low	*
IL21R	0.189482	0.459211	0.622259	6.84989	Not significant	ns
CD84	0.483298	0.019166	0.0591999	8.29402	Not significant	ns
FAM26F	0.256396	0.346376	0.519266	8.65249	Not significant	ns
KLRC2	0.337315	0.258937	0.427994	6.44579	Not significant	ns
TNFRSF11A	-0.604688	0.0325971	0.0893071	6.81819	Not significant	ns
CD3G	0.0738273	0.828646	0.903156	6.6244	Not significant	ns
VEGFC	-0.483615	0.14108	0.274609	8.29597	Not significant	ns
IL2RG	1.01991	1.13924e-06	6.50994e-05	8.87685	IS-High	****
IFNGR1	0.0787339	0.7697	0.868297	10.7208	Not significant	ns
LRRN3	-0.666798	0.0327645	0.0894594	5.62101	Not significant	ns
TLR4	-0.219659	0.265018	0.434455	8.29316	Not significant	ns
LY96	0.128456	0.460401	0.622259	8.31892	Not significant	ns
C3	0.264743	0.412555	0.575578	9.14382	Not significant	ns
PRG2	-1.24288	0.000101472	0.00102756	6.04736	IS-Low	**
AXL	-0.225354	0.34661	0.519266	9.56649	Not significant	ns
USP9Y	-0.0634047	0.869592	0.931006	6.72279	Not significant	ns
ITGB4	-0.37712	0.261407	0.4303	12.282	Not significant	ns
IL1R1	-0.221327	0.341952	0.515183	8.65739	Not significant	ns
CD96	0.571496	0.0164295	0.052723	7.59025	Not significant	ns
NOS2A	-0.742287	0.108373	0.225222	5.96314	Not significant	ns
CCL23	-1.75937	3.46036e-05	0.000441572	5.52159	IS-Low	***
CCL2	-0.106837	0.694032	0.812922	9.60378	Not significant	ns
GZMK	0.905717	0.00200851	0.0100002	7.58548	IS-High	*
CD46	0.210541	0.465833	0.62633	11.4454	Not significant	ns
IGF2R	-0.199662	0.361212	0.528281	9.69322	Not significant	ns
CYBB	0.24144	0.397545	0.560909	9.32046	Not significant	ns
GBP5	0.959225	0.00150144	0.00779967	9.6259	IS-High	**
PRKCD	-0.0488084	0.775288	0.870407	9.25353	Not significant	ns
IL15RA	0.388745	0.0257962	0.0758711	8.21772	Not significant	ns
CCR3	-1.86974	8.05911e-06	0.000184208	5.63333	IS-Low	***
IL8	-2.10848	0.00051047	0.00333089	12.4425	IS-Low	**
AIRE	-2.09508	6.90835e-06	0.000167475	6.22983	IS-Low	***
SLAMF6	0.0267958	0.923965	0.9601	6.04691	Not significant	ns
PRAME	-1.46959	0.00271999	0.0126511	7.68455	IS-Low	*
TNFRSF13C	0.201315	0.576695	0.719744	7.49208	Not significant	ns
MAP3K7	-0.172055	0.330197	0.50797	9.54138	Not significant	ns
TNFSF12	-0.0100048	0.960537	0.978891	8.36864	Not significant	ns
IRF2	-0.361215	0.0417553	0.109522	9.37107	Not significant	ns
TPSAB1	-0.154171	0.642095	0.769261	10.8155	Not significant	ns
IFI16	0.665614	0.0131576	0.0435077	10.8736	IS-High	*
STAT1	0.839149	0.00251893	0.0117844	11.2028	IS-High	*
MMP7	0.227305	0.571329	0.715279	8.5805	Not significant	ns
CD81	-0.289979	0.376897	0.544256	12.8018	Not significant	ns
GBP4	1.01518	5.06652e-05	0.000587422	8.97107	IS-High	***
HLA-DOB	0.0582123	0.846081	0.914682	7.78819	Not significant	ns
NOD2	-0.26722	0.317586	0.495261	8.0089	Not significant	ns
TNFAIP3	0.206589	0.523356	0.672047	10.3793	Not significant	ns
RORC	-0.893402	0.0131611	0.0435077	6.45771	IS-Low	*
SYK	0.357647	0.117777	0.240975	9.36271	Not significant	ns
ICOSLG	-0.04082	0.859799	0.923843	7.70365	Not significant	ns
CD14	-0.360963	0.205014	0.360106	9.85746	Not significant	ns
HCK	-0.258207	0.234784	0.396035	9.04543	Not significant	ns
CCR7	0.631057	0.0352157	0.0945389	6.71295	Not significant	ns
TNFRSF10A	-0.163697	0.495752	0.648042	7.61776	Not significant	ns
PIK3CD	0.103553	0.593819	0.734243	8.27762	Not significant	ns
CEBPB	-0.217087	0.475676	0.633858	11.0189	Not significant	ns
CSF3R	-0.371266	0.217082	0.374763	8.05143	Not significant	ns
TAP1	0.781957	0.000202675	0.00163778	9.31151	IS-High	**
CASP8	0.0930583	0.705914	0.823224	9.35563	Not significant	ns
CMKLR1	0.190521	0.510199	0.661522	8.32249	Not significant	ns
IL17RB	0.199996	0.613308	0.747936	5.42084	Not significant	ns
TNFRSF1A	-0.306043	0.264292	0.434155	10.6142	Not significant	ns
HLA-DRA	0.584815	0.0865188	0.190409	12.9107	Not significant	ns
IL16	0.797205	0.000846242	0.00490575	8.88729	IS-High	**
MAGEB2	-1.61864	0.00202503	0.0100002	5.62901	IS-Low	*
IL6ST	-0.0922637	0.74723	0.85596	10.3866	Not significant	ns
GTF3C1	-0.32136	0.179114	0.331692	10.2613	Not significant	ns
CD164	0.0402097	0.884237	0.935587	10.8361	Not significant	ns
ICAM3	-0.120311	0.594886	0.734428	8.93531	Not significant	ns
AICDA	-1.31483	0.00490803	0.0203442	4.57967	IS-Low	*
SH2D1A	0.675258	0.0101882	0.0360644	6.52466	IS-High	*
CARD9	-0.671323	0.00541917	0.0218956	6.68321	IS-Low	*
CMA1	-0.883223	0.0241211	0.0720034	5.97107	Not significant	ns
SLAMF1	0.176132	0.55221	0.700613	5.78254	Not significant	ns
IL2	-1.77036	0.000708371	0.00428595	4.37693	IS-Low	**
TNFRSF13B	0.282124	0.52129	0.670469	5.89343	Not significant	ns
ITK	0.749417	0.00309764	0.0140497	7.50601	IS-High	*
PPARG	-0.536848	0.0974598	0.207361	5.71747	Not significant	ns
SERPING1	0.327734	0.333768	0.509584	11.0274	Not significant	ns
CD58	0.231846	0.340268	0.513612	9.34919	Not significant	ns
YTHDF2	0.0395677	0.832583	0.904981	9.36087	Not significant	ns
C1S	0.129178	0.677974	0.799969	11.2612	Not significant	ns
NFKB1	-0.0131533	0.933586	0.967447	8.1294	Not significant	ns
MST1R	0.516486	0.146356	0.284186	8.10029	Not significant	ns
CLU	-1.64522	2.59925e-05	0.000378072	5.2001	IS-Low	***
TFEB	-0.193328	0.301543	0.478876	7.83422	Not significant	ns
IL12A_ex2	-1.88177	1.57831e-05	0.000247577	6.748	IS-Low	***
CASP3	0.0217786	0.924097	0.9601	8.89201	Not significant	ns
IL7	-0.660484	0.0351505	0.0945389	5.64568	Not significant	ns
BCL6	-0.386314	0.210168	0.366722	10.0996	Not significant	ns
TNFRSF10C	-0.657633	0.0433093	0.112128	6.82542	Not significant	ns
CD6	0.478745	0.10128	0.213221	6.43884	Not significant	ns
KLRK1	0.0508165	0.88716	0.935587	7.36068	Not significant	ns
IRAK2	0.0829129	0.769635	0.868297	7.80837	Not significant	ns
IL9	-2.45233	1.46003e-06	7.54739e-05	4.43325	IS-Low	****
TLR7	-0.742444	0.0250913	0.0743445	6.36352	Not significant	ns
CDK1	0.431252	0.158116	0.301173	9.49026	Not significant	ns
CD160	-1.54413	0.000636574	0.00394775	4.99599	IS-Low	**
IRF1	0.692089	0.0012388	0.00674176	9.01231	IS-High	**
IL11	-1.17455	0.00227126	0.0108066	7.41789	IS-Low	*
NFKBIA	-0.0538633	0.867875	0.930697	12.3293	Not significant	ns
CLEC4C	-0.321477	0.434012	0.597532	6.2866	Not significant	ns
IL22	-2.60794	4.19701e-07	3.35761e-05	4.52804	IS-Low	****
ATG16L1	-0.195487	0.326221	0.505092	8.5855	Not significant	ns
TNFRSF9	0.152065	0.564849	0.710502	6.40319	Not significant	ns
XCL2	-0.344496	0.245686	0.409477	6.25246	Not significant	ns
NEFL	-0.827936	0.063392	0.146196	7.21794	Not significant	ns
PSEN1	0.010348	0.964474	0.979904	9.2934	Not significant	ns
CD163	0.0991538	0.692749	0.812922	8.94023	Not significant	ns
DEFB1	-1.06824	0.00452519	0.0189537	6.27879	IS-Low	*
HLA-DQB1	-0.223377	0.738275	0.848623	9.11244	Not significant	ns
KIR_Activating_Subgroup_2	-1.8009	0.000154141	0.00132594	4.83904	IS-Low	**
IL32	0.60318	0.0978726	0.207687	10.5785	Not significant	ns
C5	-0.664998	0.0274114	0.0802619	6.37405	Not significant	ns
KIR_Inhibiting_Subgroup_1	-0.42861	0.247848	0.41222	4.40856	Not significant	ns
CD44	-0.734545	0.0400312	0.105693	13.4558	Not significant	ns
IRF8	0.545038	0.024058	0.0720034	8.11293	Not significant	ns
SIGIRR	0.41321	0.0601356	0.141913	7.94806	Not significant	ns
IL3RA	-0.257081	0.252838	0.419648	6.64655	Not significant	ns
IRF7	0.547306	0.0190823	0.05917	8.81889	Not significant	ns
NT5E	-0.563077	0.0619518	0.143786	8.56262	Not significant	ns
IL13RA1	0.0457193	0.881007	0.934774	10.5741	Not significant	ns
CSF2RB	0.117495	0.557625	0.704739	9.56331	Not significant	ns
CYLD	-0.0134112	0.940077	0.971479	9.91292	Not significant	ns
TNFRSF11B	-1.61593	1.10305e-07	1.26063e-05	5.67394	IS-Low	****
MPPED1	-2.73937	1.97881e-06	7.91524e-05	7.22786	IS-Low	****
MICA	-0.21834	0.214631	0.372778	7.74262	Not significant	ns
TAL1	-1.0496	0.000258445	0.00196911	6.36301	IS-Low	**
SBNO2	0.0178329	0.942855	0.971479	9.5491	Not significant	ns
ICOS	0.399536	0.107264	0.22405	6.61545	Not significant	ns
TLR9	-0.959016	0.00828426	0.0299883	6.77549	IS-Low	*
CEACAM1	0.299924	0.441968	0.602342	7.44768	Not significant	ns
TNF	0.0672067	0.770847	0.868297	7.23374	Not significant	ns
TTK	-0.144078	0.618187	0.752739	8.143	Not significant	ns
IL1RN	-0.449981	0.267945	0.438355	10.7492	Not significant	ns
MBL2	-2.35491	5.68839e-06	0.000149378	4.44566	IS-Low	***
TLR8	-0.819693	0.00224131	0.0108015	6.11245	IS-Low	*
KIR3DL2	-1.80999	3.47738e-05	0.000441572	5.14817	IS-Low	***
REPS1	0.0760632	0.734224	0.846368	9.0928	Not significant	ns
CD180	0.228598	0.369493	0.537444	6.83144	Not significant	ns
PMCH	-1.1731	0.0031085	0.0140497	4.50058	IS-Low	*
CCL11	-0.0975219	0.786148	0.878378	7.27528	Not significant	ns
CLEC4A	-0.506317	0.0112442	0.0386067	7.91039	IS-Low	*
CD63	-0.126941	0.685607	0.807784	12.3637	Not significant	ns
TNFRSF4	0.0217365	0.939642	0.971479	6.58434	Not significant	ns
CTLA4	0.790156	0.00503294	0.0206479	8.04232	IS-High	*
C3AR1	-0.0347844	0.879759	0.934774	7.92943	Not significant	ns
TLR2	-0.0553723	0.811923	0.895981	8.77503	Not significant	ns
LTK	-1.35363	5.63816e-05	0.000621927	5.94252	IS-Low	***
LTA	-0.155681	0.622789	0.757191	5.98692	Not significant	ns
PECAM1	0.155679	0.497742	0.649582	10.1726	Not significant	ns
CD244	-0.443465	0.134526	0.26573	5.24708	Not significant	ns
STAT2	0.297307	0.217831	0.374763	10.9614	Not significant	ns
STAT1_ex20	0.772554	0.00165993	0.00851245	10.5444	IS-High	**
IL4R	0.0409925	0.87549	0.932612	9.85765	Not significant	ns
C1R	0.107841	0.738302	0.848623	11.682	Not significant	ns
GZMH	0.337182	0.20467	0.360106	6.11921	Not significant	ns
ATG7	0.246613	0.332152	0.509045	8.87068	Not significant	ns
KLRC1	-1.00181	0.00725774	0.0271317	6.90544	IS-Low	*
CD3EAP	-0.694206	0.000682044	0.00416515	8.04177	IS-Low	**
ITGA4	0.132467	0.518101	0.668518	7.5849	Not significant	ns
MAP2K1	-0.26188	0.100312	0.211741	10.0043	Not significant	ns
COL3A1	0.130528	0.776371	0.870407	15.4369	Not significant	ns
CCL20	0.913995	0.0606287	0.142656	9.33787	Not significant	ns
CR2	-1.52125	0.00202393	0.0100002	7.59577	IS-Low	*
IL15	-0.456505	0.132888	0.263145	7.75458	Not significant	ns
CD33	-1.22862	0.000241648	0.00187688	6.23377	IS-Low	**
PLAU	-0.281279	0.403287	0.567012	11.37	Not significant	ns
TNFRSF8	-0.670879	0.0139138	0.0456191	6.27156	IS-Low	*
CX3CL1	0.274312	0.357938	0.526409	8.2718	Not significant	ns
SPACA3	-2.15865	1.57558e-05	0.000247577	5.0969	IS-Low	***
ICAM4	-0.751497	0.0298579	0.0845225	6.30055	Not significant	ns
FOXJ1	-1.43249	0.00390503	0.017165	6.10435	IS-Low	*
CD8A_ex2	0.379777	0.136157	0.267631	7.98079	Not significant	ns
CXCL13	1.06007	0.00604311	0.0239656	9.16184	IS-High	*
IFNB1	-1.56769	0.000371018	0.00255875	4.67372	IS-Low	**
IL19	0.659137	0.205261	0.360106	6.25256	Not significant	ns
CD86	-0.0674013	0.73295	0.846368	6.96029	Not significant	ns
SPO11	-1.55931	0.00031019	0.00224985	4.53387	IS-Low	**
IL2RA	0.501384	0.00951031	0.0339654	7.9122	IS-High	*
MCAM	-0.709732	0.0124003	0.0422137	8.60324	IS-Low	*
BTLA	0.278289	0.424357	0.589384	6.66033	Not significant	ns
TGFB1	-0.116379	0.666714	0.792528	10.62	Not significant	ns
SMAD3	0.165959	0.603474	0.741021	10.4755	Not significant	ns
HLA-DQA1	0.386628	0.593234	0.734243	10.9381	Not significant	ns
IFITM2	-0.663962	0.0575565	0.136633	11.0977	Not significant	ns
NCAM1	-0.839376	0.0747763	0.168037	7.90059	Not significant	ns
EGR2	-0.0659144	0.822111	0.898687	7.49035	Not significant	ns
CCL18	0.470607	0.286417	0.461311	10.6125	Not significant	ns
IFIH1	0.717094	0.00226312	0.0108066	8.33557	IS-High	*
JAK3	0.515985	0.0214917	0.0658749	8.66533	Not significant	ns
CD70	-0.5469	0.0618362	0.143786	6.13259	Not significant	ns
TNFSF14	-0.174043	0.438201	0.599468	6.32749	Not significant	ns
ENG	-0.0158459	0.953262	0.976452	9.7557	Not significant	ns
CD3D	0.975711	0.000153709	0.00132594	8.19815	IS-High	**
ALCAM	0.0179583	0.965205	0.979904	9.41597	Not significant	ns
CD1C	-0.516331	0.160249	0.303071	6.55228	Not significant	ns
MAPK1	-0.160596	0.527005	0.674567	9.83517	Not significant	ns
ATF2	-0.0972946	0.675896	0.798696	9.07404	Not significant	ns
ARG1	0.695515	0.204175	0.360106	5.89462	Not significant	ns
CD247	0.832196	0.000346701	0.00245452	7.38039	IS-High	**
TRAF3	0.0774499	0.784078	0.87729	9.19618	Not significant	ns
TBX21_ex6	-0.90386	0.0104721	0.036906	5.60876	IS-Low	*
ABCB1	-0.305507	0.097191	0.207341	6.58817	Not significant	ns
BCL10	0.0573117	0.812707	0.895981	10.1273	Not significant	ns
TANK	-0.0395701	0.860329	0.923843	10.0263	Not significant	ns
NOTCH1	0.237501	0.365049	0.532918	9.29723	Not significant	ns
C8B	-1.43589	0.000271559	0.0020495	4.17047	IS-Low	**
THBD	-0.173114	0.652618	0.778083	10.4879	Not significant	ns
TNNC2	-1.11152	0.0698306	0.158256	8.14005	Not significant	ns
UBC	-0.100586	0.812087	0.895981	14.8533	Not significant	ns
CDH5	-0.355426	0.0965642	0.206554	7.45823	Not significant	ns
IL6R	-0.251289	0.139239	0.272351	8.09108	Not significant	ns
MAVS	-0.304354	0.243127	0.406057	9.90929	Not significant	ns
LIF	-1.1388	0.00772521	0.02848	7.97783	IS-Low	*
LBP	-1.62158	0.000481532	0.00318368	6.13751	IS-Low	**
BST1	-0.315776	0.239574	0.401801	7.07192	Not significant	ns
PRKCE	-0.412528	0.113465	0.235161	6.53142	Not significant	ns
MICB	0.501526	0.00536465	0.0217854	7.91611	IS-High	*
SPANXB1	0.00507317	0.991214	0.992749	4.31364	Not significant	ns
IL22RA1	-0.57381	0.0291672	0.0836337	7.01912	Not significant	ns
PTGDR2	-2.05164	5.78839e-06	0.000149378	4.82441	IS-Low	***
KLRB1	0.98768	0.000836835	0.00488663	6.82264	IS-High	**
MNX1	-2.07861	4.45135e-06	0.000131892	5.08932	IS-Low	***
MAPK11	-0.881172	0.000552819	0.00350996	6.82028	IS-Low	**
NFATC2	0.184393	0.339601	0.513575	8.68796	Not significant	ns
CD200	0.0385966	0.872813	0.931377	7.60094	Not significant	ns
LAMP2	-0.0968833	0.629019	0.761059	10.3434	Not significant	ns
CD55	-1.33204	9.19868e-06	0.000193656	6.65862	IS-Low	***
CT45A1	-2.42401	4.20504e-05	0.000509702	7.59959	IS-Low	***
ITGAM	-0.0698741	0.776838	0.870407	7.6353	Not significant	ns
IL23R	-0.837204	0.0150847	0.0490559	4.62062	IS-Low	*
TNFRSF17	0.679516	0.0686498	0.157379	7.51577	Not significant	ns
TREM1	-1.28834	0.00442225	0.01862	8.19372	IS-Low	*
MUC1	0.819033	0.0548593	0.131794	9.75781	Not significant	ns
CLEC7A	-0.14229	0.488245	0.642427	7.30858	Not significant	ns
IFNA8	-2.16539	1.5066e-05	0.000247577	4.39904	IS-Low	***
TNFSF18	-0.414001	0.290818	0.467178	5.02936	Not significant	ns
FUT5	-1.91729	9.67895e-05	0.000992713	4.42323	IS-Low	***
T	-2.08371	1.29915e-07	1.29915e-05	5.50384	IS-Low	****
CD1B	-0.422942	0.283095	0.458453	4.65441	Not significant	ns
CXCL12	0.33651	0.396334	0.560909	10.1106	Not significant	ns
SLC11A1	-0.790858	0.0138339	0.0455438	8.45405	IS-Low	*
SAA1	0.245084	0.560092	0.70674	10.2561	Not significant	ns
IRAK1	-0.29183	0.155273	0.299321	10.2677	Not significant	ns
IL10	-1.08838	0.00292628	0.0133773	6.03413	IS-Low	*
IFNAR1	-0.213514	0.231861	0.392153	7.76092	Not significant	ns
STAT6	-0.0983684	0.642333	0.769261	10.8911	Not significant	ns
CCL8	-0.486814	0.0713967	0.161349	6.78197	Not significant	ns
IRF3	-0.183363	0.127053	0.254743	8.01247	Not significant	ns
IL1RL1	-1.11421	0.000351546	0.00246699	6.79783	IS-Low	**
CCL3	-0.790173	0.00691307	0.0263355	8.62383	IS-Low	*
THY1	-0.0995354	0.747895	0.85596	10.2501	Not significant	ns
CCR5_ex5	-0.309411	0.295331	0.473408	7.94066	Not significant	ns
ATG5	-0.165367	0.348144	0.519618	8.8933	Not significant	ns
CCL7	-2.29663	9.91596e-07	6.10213e-05	5.43727	IS-Low	****
HLA-E	0.266041	0.353347	0.524448	11.9317	Not significant	ns
IL22RA2	-1.30058	0.00424963	0.0180011	5.72637	IS-Low	*
ABL1	-0.432843	0.0179594	0.057014	9.36336	Not significant	ns
NUP107	0.20844	0.33628	0.510562	9.41413	Not significant	ns
PLA2G6	-0.370108	0.0439097	0.112698	8.1303	Not significant	ns
DOCK9	-0.0110223	0.959291	0.978891	9.93025	Not significant	ns
TIGIT	0.483575	0.0443623	0.113386	7.49078	Not significant	ns
TCF7	0.554754	0.0338948	0.0922307	7.94351	Not significant	ns
CXCL11	1.54586	1.90396e-06	7.91524e-05	8.15767	IS-High	****
LCN2	0.429877	0.333777	0.509584	11.3118	Not significant	ns
BLK	-0.868495	0.0570129	0.13615	6.12967	Not significant	ns
CCL5	1.21744	3.25913e-08	6.51826e-06	9.16735	IS-High	****
NCR1	-0.706864	0.0582616	0.137897	5.40068	Not significant	ns
FCGR2B	0.111049	0.530489	0.677941	8.49984	Not significant	ns
IL17RA	-0.251216	0.0851793	0.188241	8.26823	Not significant	ns
DUSP6	-0.466694	0.11695	0.239898	9.96989	Not significant	ns
S100A7	-0.608689	0.32047	0.498786	15.1696	Not significant	ns
CD79A	0.591279	0.178639	0.33158	9.30337	Not significant	ns
CCL14	-0.280214	0.357958	0.526409	7.83652	Not significant	ns
CCRL2	-0.811754	0.00127806	0.0068163	7.04361	IS-Low	**
AMBP	-2.21299	3.84722e-06	0.000123111	4.88837	IS-Low	***
KIT	-0.180024	0.485748	0.641252	6.21787	Not significant	ns
CCL17	0.0904501	0.762551	0.867768	6.5701	Not significant	ns
CLEC6A	-1.46978	0.00060998	0.00384239	5.11252	IS-Low	**
CREBBP	-0.99548	0.000427092	0.0028712	6.74238	IS-Low	**
CTSH	0.33973	0.229726	0.389367	9.84903	Not significant	ns
ITGAL	0.727035	0.000862725	0.00496532	8.28759	IS-High	**
FCER2	-1.1601	0.0128875	0.0435021	5.87331	IS-Low	*
NFATC4	-0.472372	0.0373298	0.0992154	8.42644	Not significant	ns
AMICA1	0.562523	0.00146575	0.00766406	8.93244	IS-High	**
PSMB7	-0.171104	0.464796	0.625988	11.4197	Not significant	ns
MS4A2	-0.707618	0.0227479	0.0689331	6.31375	Not significant	ns
C8G	-1.10255	0.00671392	0.0258228	6.01069	IS-Low	*
IL4	-2.39736	8.90035e-06	0.000193656	5.96186	IS-Low	***
REL	-0.0944155	0.607102	0.742632	9.22286	Not significant	ns
TNFSF4	-0.367348	0.220659	0.378003	6.78676	Not significant	ns
CD40LG	-0.532232	0.156732	0.299965	6.47223	Not significant	ns
HLA-DRB3	0.314056	0.214813	0.372778	11.3435	Not significant	ns
IL12RB1	-0.0642846	0.76887	0.868297	7.12617	Not significant	ns
CREB5	-0.949544	0.000285968	0.00213808	7.7582	IS-Low	**
CD276	-0.254299	0.270303	0.441063	10.3703	Not significant	ns
MAPK8	-0.329335	0.0224548	0.0683036	8.70258	Not significant	ns
ITGA5	-0.351216	0.186647	0.338772	10.106	Not significant	ns
MAP4K2	-0.559025	0.0014475	0.00762698	8.38841	IS-Low	**
TXNIP	0.0164821	0.959346	0.978891	12.2925	Not significant	ns
CREB1	-0.109388	0.511662	0.662345	9.16126	Not significant	ns
MAP3K1	-0.0296044	0.897917	0.936549	9.27674	Not significant	ns
IL18	-0.34173	0.161062	0.30389	8.83837	Not significant	ns
CX3CR1	-0.361759	0.210407	0.366722	6.66528	Not significant	ns
PVR	-0.540583	0.00634114	0.0247459	8.78097	IS-Low	*
MAPK14	-0.118531	0.552277	0.700613	10.2546	Not significant	ns
MASP1	-1.57698	0.000314978	0.00224985	6.14649	IS-Low	**
BAGE	-1.80886	9.4734e-06	0.000194326	6.15971	IS-Low	***
CYFIP2	-0.0821728	0.733454	0.846368	7.88113	Not significant	ns
IL13	-2.30683	2.17597e-06	8.28939e-05	5.56869	IS-Low	****
SPINK5	-0.436613	0.355144	0.524942	10.4441	Not significant	ns
FCGR2A	-0.219509	0.428678	0.593326	10.0761	Not significant	ns
MADCAM1	-2.23363	4.28993e-06	0.000131892	6.68814	IS-Low	***
NFATC3	-0.0805458	0.662189	0.78832	9.00966	Not significant	ns
CFI	0.0372185	0.895941	0.936122	8.20199	Not significant	ns
DMBT1	-2.44644	0.000139662	0.00126966	8.68601	IS-Low	**
BCL2	-0.170246	0.494715	0.647761	8.50858	Not significant	ns
IFNG	-1.04396	0.0139742	0.04563	5.98127	IS-Low	*
KLRD1	-0.912121	0.0131307	0.0435077	5.83195	IS-Low	*
TBX21	-0.562652	0.116904	0.239898	6.34212	Not significant	ns
EPCAM	-0.447935	0.326416	0.505092	9.26577	Not significant	ns
CD34	-0.575393	0.0307964	0.0863033	6.75955	Not significant	ns
CD4	0.493457	0.0242886	0.0722336	8.75702	Not significant	ns
TNFRSF10B	-0.192807	0.306166	0.484057	8.44671	Not significant	ns
PAX5	-0.384458	0.347846	0.519618	6.23468	Not significant	ns
TAPBP	0.225623	0.336938	0.510562	11.2547	Not significant	ns
CXCL1	-0.392626	0.390723	0.557896	11.1503	Not significant	ns
C2	0.158401	0.384905	0.551835	7.70548	Not significant	ns
FYN	0.271121	0.129394	0.258143	9.41942	Not significant	ns
BIRC5	-0.362972	0.186377	0.338772	9.30928	Not significant	ns
ADA	-0.17256	0.382682	0.549633	8.25145	Not significant	ns
CD7	-0.124475	0.64655	0.772	6.17434	Not significant	ns
CTCFL	-2.16903	3.67985e-06	0.000122662	5.55807	IS-Low	***
CTAGE1	-2.16651	1.17276e-05	0.000212853	5.14098	IS-Low	***
NFATC1	-0.550576	0.00703026	0.026655	7.69331	IS-Low	*
MAGEC1	-1.37081	0.00822408	0.0299058	4.85827	IS-Low	*
CCL22	0.323495	0.217751	0.374763	7.75683	Not significant	ns
TP53	0.126304	0.63633	0.766915	9.7802	Not significant	ns
PLA2G1B	-1.65381	0.000119337	0.00113654	4.48859	IS-Low	**
FEZ1	-0.38167	0.155901	0.29981	8.91077	Not significant	ns
SEMG1	-2.18525	2.31741e-05	0.00034332	4.9227	IS-Low	***
POU2F2	-0.189241	0.471864	0.630202	7.27438	Not significant	ns
PSMB9	0.86762	3.24441e-05	0.000432589	10.0306	IS-High	***
TARP	0.608273	0.00425277	0.0180011	6.9515	IS-High	*
PNMA1	-0.486559	0.0547068	0.131794	8.30589	Not significant	ns
BTK	-0.130021	0.552404	0.700613	6.87557	Not significant	ns
ICAM2	0.245163	0.157824	0.301173	7.16576	Not significant	ns
CD99	0.177837	0.603932	0.741021	12.2613	Not significant	ns
MR1	-0.595914	0.0457481	0.114014	7.21128	Not significant	ns
HLA-G	0.663883	0.0035139	0.0156236	9.79324	IS-High	*
TNFRSF1B	0.00335221	0.981961	0.990629	8.66543	Not significant	ns
HLA-DRB4	1.05586	0.118404	0.241641	9.1572	Not significant	ns
OSM	-1.31584	0.000932497	0.00529076	7.14927	IS-Low	**
IL24	-0.871276	0.0356978	0.0955124	7.44316	Not significant	ns
ARG2	-0.4876	0.0930457	0.200956	7.14185	Not significant	ns
MERTK	-0.366975	0.11517	0.237463	8.56385	Not significant	ns
C5AR1	-1.21005	0.000112286	0.001109	7.59202	IS-Low	**
MX1	0.906614	0.0121249	0.0414525	11.7137	IS-High	*
CD274_ex4	-0.342331	0.283872	0.458783	7.39847	Not significant	ns
CD68	0.166884	0.476186	0.633858	10.0798	Not significant	ns
TNFRSF12A	-0.630469	0.025408	0.0750051	7.70066	Not significant	ns
HAVCR2	0.0290391	0.89442	0.936122	7.74341	Not significant	ns
IFNAR2	0.22997	0.18376	0.338729	9.81273	Not significant	ns
ECSIT	-0.446361	0.00763009	0.0282596	8.53651	Not significant	ns
TIGIT_ex2	0.149673	0.572295	0.715368	8.29328	Not significant	ns
MAF	-0.0353029	0.89167	0.936122	10.069	Not significant	ns
CHIT1	0.210272	0.63654	0.766915	7.84542	Not significant	ns
HLA-DQA1_ex4	0.347023	0.186215	0.338772	10.9727	Not significant	ns
CFB	0.440584	0.126154	0.254214	8.79563	Not significant	ns
C1QB	0.697308	0.00280953	0.012992	10.2412	IS-High	*
BST2	0.735369	0.00583624	0.023345	9.07759	IS-High	*
IFNA7	-2.26141	1.50948e-06	7.54739e-05	5.97331	IS-Low	****
BATF	-0.0927568	0.693049	0.812922	6.89734	Not significant	ns
LILRA1	-1.84404	2.57978e-06	9.38103e-05	5.73635	IS-Low	****
AKT3	-0.265827	0.336602	0.510562	9.30934	Not significant	ns
LCK	0.596806	0.0107366	0.0375019	7.82602	IS-High	*
HSD11B1	-1.47772	2.91607e-05	0.000409274	6.38468	IS-Low	***
LCP1	0.479564	0.0189153	0.0588803	10.5992	Not significant	ns
ATF1	-0.10209	0.502953	0.655313	8.83213	Not significant	ns
IGF1R	-0.567128	0.044718	0.113499	10.9522	Not significant	ns
MAPKAPK2	-0.097402	0.557321	0.704739	9.68266	Not significant	ns
CCR6	-0.00376075	0.989389	0.992749	6.45961	Not significant	ns
CD5	0.231722	0.394008	0.559869	7.41845	Not significant	ns
IRF4	0.561693	0.0695499	0.158068	8.8648	Not significant	ns
JAK2	0.520501	0.0125315	0.0424798	9.46611	IS-High	*
LTBR	-0.199143	0.463922	0.625864	10.7716	Not significant	ns
SELE	-0.56113	0.119776	0.2432	7.49197	Not significant	ns
TFE3	-0.702109	2.6873e-05	0.0003839	7.42171	IS-Low	***
TMEFF2	-2.21867	1.22391e-05	0.000212853	5.82521	IS-Low	***
MAGEA3	-0.343474	0.629776	0.761059	8.92573	Not significant	ns
CEACAM8	-2.25389	2.83521e-06	9.86161e-05	5.15203	IS-Low	****
CD79B	0.0222598	0.951675	0.976076	8.20456	Not significant	ns
TPTE	-2.26793	1.52224e-05	0.000247577	6.24536	IS-Low	***
TNFSF11	-1.44988	0.000672271	0.00413705	5.75866	IS-Low	**
KIR3DL3	-2.09372	2.17291e-05	0.000327986	4.6903	IS-Low	***
IL26	-1.82665	3.60689e-05	0.000443925	5.88363	IS-Low	***
IL23A	-1.03812	0.0021146	0.0103639	6.69794	IS-Low	*
CD97	0.287941	0.0283008	0.0819053	9.35323	Not significant	ns
ZAP70	0.51627	0.0455577	0.113994	7.71637	Not significant	ns
HLA-B	0.590466	0.0552076	0.132234	13.4316	Not significant	ns
CTSL	-0.607384	0.0308534	0.0863033	9.63018	Not significant	ns
MARCO	-0.432578	0.158536	0.301256	6.67714	Not significant	ns
PDGFRB	-0.232018	0.419888	0.584192	10.2381	Not significant	ns
ELANE	-1.62528	0.000296108	0.00219339	5.24744	IS-Low	**
CD19	0.755956	0.0756505	0.169051	7.44385	Not significant	ns
MAGEC2	-1.90404	0.00017597	0.00146642	5.63891	IS-Low	**
IFIT1	0.675972	0.0807253	0.17939	8.84428	Not significant	ns
TNFSF13	-0.300403	0.153655	0.297636	7.6864	Not significant	ns
IL12A	-1.73417	5.33061e-05	0.000601499	5.72674	IS-Low	***
ISG15	0.80644	0.0412997	0.108683	10.213	Not significant	ns
C6	-1.69719	8.04744e-05	0.000858394	6.83062	IS-Low	***
EGFR	-1.21827	0.000198162	0.00161765	11.409	IS-Low	**
LILRA4	-0.340116	0.355648	0.524942	5.17575	Not significant	ns
FCGR3A	0.214921	0.436544	0.599032	9.32946	Not significant	ns
TRAF2	0.136751	0.593384	0.734243	9.34628	Not significant	ns
PASD1	-2.31806	6.17898e-06	0.000154475	4.68092	IS-Low	***
TLR3	-0.360282	0.235489	0.396035	6.84093	Not significant	ns
CFP	-0.764412	0.00971402	0.0345387	6.30573	IS-Low	*
ITGAE	-0.101175	0.628588	0.761059	8.11711	Not significant	ns
IGLL1	-2.28525	1.94701e-06	7.91524e-05	4.98854	IS-Low	****
GBP1	0.661357	0.0021246	0.0103639	8.68584	IS-High	*
MASP2	-1.55903	0.000180368	0.00148758	4.75335	IS-Low	**
RUNX1	-0.0515449	0.80587	0.895981	9.63174	Not significant	ns
IL3	-1.85738	0.000117681	0.00113432	4.71439	IS-Low	**
MME	-0.510633	0.17243	0.320799	7.38531	Not significant	ns
CDKN1A	-0.333193	0.21658	0.374763	10.5954	Not significant	ns
SYCP1	-1.62512	0.000128481	0.00119517	4.94117	IS-Low	**
FADD	0.0193708	0.943549	0.971479	7.99863	Not significant	ns
ZNF205	-0.67935	0.000817143	0.00480672	7.06565	IS-Low	**
CD8A	0.956531	4.83561e-05	0.000577386	7.39915	IS-High	***
RUNX3	0.12804	0.59938	0.737699	8.96409	Not significant	ns
CD38	0.402519	0.220132	0.377908	7.5177	Not significant	ns
APP	-0.445854	0.19574	0.348757	12.3637	Not significant	ns
CD1A	-0.0384648	0.888649	0.935587	6.26529	Not significant	ns
CCL24	-0.935444	0.0283597	0.0819053	5.13006	Not significant	ns
FN1	-0.471446	0.354973	0.524942	13.133	Not significant	ns
RAG1	-1.44335	9.15756e-06	0.000193656	6.05255	IS-Low	***
NOD1	-0.0227391	0.886998	0.935587	7.54601	Not significant	ns
NLRC5	0.664842	0.00470348	0.0195978	8.88624	IS-High	*
ISG20	0.786302	0.000366845	0.00255196	8.88642	IS-High	**
TREM2	-0.63843	0.0340955	0.0924623	6.2441	Not significant	ns
NKG7	0.669708	0.000919021	0.00525155	7.52093	IS-High	**
HRAS	-0.0736698	0.708112	0.824585	8.03973	Not significant	ns
IKBKB	0.219036	0.309519	0.485521	8.64738	Not significant	ns
LILRB2	-0.155856	0.492004	0.64631	7.22651	Not significant	ns
SOCS1	0.306525	0.186748	0.338772	7.0297	Not significant	ns
FUT7	-0.479418	0.155223	0.299321	5.52667	Not significant	ns
TLR5	0.197584	0.431587	0.596321	6.78926	Not significant	ns
CXCL6	-0.153807	0.771699	0.868297	8.76806	Not significant	ns
KIR_Inhibiting_Subgroup_2	-0.795757	0.0321041	0.0882586	4.8569	Not significant	ns
XCR1	-0.936797	0.00709918	0.0267893	5.99212	IS-Low	*
IFNL2	-1.8152	3.31631e-05	0.000434926	5.70922	IS-Low	***
FAS	-0.0606079	0.788056	0.879281	6.49497	Not significant	ns
EOMES	-0.403002	0.273991	0.445513	4.67096	Not significant	ns
MAP2K4	-0.144569	0.521075	0.670469	8.49206	Not significant	ns
LTF	0.654327	0.309157	0.485521	9.66863	Not significant	ns
ANP32B	-0.0712754	0.822299	0.898687	10.6998	Not significant	ns
IL2RB	0.75633	0.000148978	0.0013097	8.20809	IS-High	**
IL25	-1.71357	9.3125e-05	0.000967532	4.56297	IS-Low	***
PYCARD	-0.233492	0.299529	0.477337	7.49796	Not significant	ns
MAGEA12	-0.923202	0.0634126	0.146196	4.8713	Not significant	ns
CD37	0.203188	0.397353	0.560909	6.4533	Not significant	ns
JAK2_ex21/22	0.381807	0.0573728	0.136602	8.01075	Not significant	ns
LAMP1	-0.0152679	0.958484	0.978891	12.2689	Not significant	ns
KLRF1	-0.450207	0.189296	0.341843	4.93847	Not significant	ns
CD59	-0.557156	0.0870948	0.190893	12.5548	Not significant	ns
CXCR1	-1.84545	1.82664e-05	0.000281021	7.74556	IS-Low	***
IL5RA	-1.56374	5.33831e-05	0.000601499	5.40946	IS-Low	***
IL34	-0.972505	0.00371878	0.0164366	7.08465	IS-Low	*
TBK1	-0.0562377	0.746569	0.85596	8.75571	Not significant	ns
BMI1	-0.0414964	0.808998	0.895981	8.38361	Not significant	ns
IL17A	-1.42278	0.00156418	0.00807318	5.24463	IS-Low	**
TXK	-0.819904	0.0151584	0.0490961	5.53495	IS-Low	*
SERPINB2	0.0302986	0.942899	0.971479	9.32356	Not significant	ns
PPBP	-1.2904	0.0018641	0.00937913	6.24048	IS-Low	**
BAX	-0.0904243	0.674286	0.797971	10.2218	Not significant	ns
IL1RL2	-1.09408	0.000512124	0.00333089	6.20326	IS-Low	**
STAT4	0.123347	0.567444	0.712646	6.78647	Not significant	ns
CD28	0.400216	0.164481	0.308161	5.83509	Not significant	ns
LAMP3	0.990015	0.0035153	0.0156236	8.67514	IS-High	*
TYK2	0.0445468	0.802198	0.893814	9.30341	Not significant	ns
CCR9	-1.73285	0.000137632	0.00126558	4.05567	IS-Low	**
SSX4	-1.74129	0.000549235	0.00350996	4.05994	IS-Low	**
LILRB3	-0.444779	0.0982249	0.207883	6.57087	Not significant	ns
IFNG_ex1	-0.743405	0.0511861	0.124844	5.57865	Not significant	ns
CXCL10	2.24987	3.30028e-11	1.32011e-08	8.71998	IS-High	****
RRAD	-0.444271	0.301692	0.478876	7.79345	Not significant	ns
CCR1	-0.387951	0.0926977	0.200956	7.2874	Not significant	ns
ITGA6	-0.0847644	0.81796	0.898687	11.9184	Not significant	ns
MEFV	-0.773739	0.0185352	0.0581497	6.00446	Not significant	ns
CRP	-1.70002	0.000237436	0.00186225	4.77756	IS-Low	**
MSR1	-0.377146	0.185735	0.338772	8.18803	Not significant	ns
ULBP2	-0.0252513	0.927679	0.962572	7.93641	Not significant	ns
ITGB3	-0.626059	0.028202	0.0819053	6.20129	Not significant	ns
RIPK2	-0.272749	0.139871	0.272919	8.15309	Not significant	ns
GZMM	-0.460931	0.156414	0.299965	6.01941	Not significant	ns
RELA	-0.166601	0.409738	0.573867	8.43915	Not significant	ns
S100A8	0.485362	0.380377	0.547305	15.9991	Not significant	ns
CSF1R	-0.179323	0.504175	0.655837	6.85403	Not significant	ns
CHUK	-0.0678487	0.762262	0.867768	9.14607	Not significant	ns
CCL13	-0.0468115	0.883996	0.935587	7.99861	Not significant	ns
CCL1	-1.37602	0.00127243	0.0068163	5.01226	IS-Low	**
F12	-0.196444	0.487363	0.642323	7.13302	Not significant	ns
LY86	-0.0316228	0.909095	0.946973	6.6416	Not significant	ns
MYD88	0.136775	0.563712	0.710189	9.96058	Not significant	ns
IFNL1	-2.5932	3.29718e-07	2.93083e-05	6.66279	IS-Low	****
LYN	0.598917	0.0289539	0.0833205	7.84282	Not significant	ns
CXCL3	-0.783856	0.0755105	0.169051	8.5855	Not significant	ns
EWSR1	0.0348523	0.888808	0.935587	10.6792	Not significant	ns
CD207	-0.727118	0.0294893	0.0841424	5.66833	Not significant	ns
CSF1	0.135531	0.434705	0.597532	7.24612	Not significant	ns
NFKB2	0.160495	0.479687	0.637458	9.37398	Not significant	ns
SMAD2	-0.0846957	0.754867	0.861474	9.47514	Not significant	ns
IL11RA	-0.171355	0.402407	0.56677	7.15444	Not significant	ns
GNLY	0.562329	0.0310905	0.0866634	7.65396	Not significant	ns
CSF3	-1.91554	3.54367e-05	0.000442959	5.30693	IS-Low	***
F2RL1	-0.918659	0.0111174	0.0383636	8.76388	IS-Low	*
CEACAM6	0.782846	0.102072	0.214325	10.2972	Not significant	ns
CCL27	-1.0227	0.0240685	0.0720034	4.93365	Not significant	ns
ENTPD1	0.212836	0.307752	0.485521	8.39198	Not significant	ns
CTAG1B	-2.49255	5.62354e-07	4.08985e-05	6.60878	IS-Low	****
IFITM1	0.826849	0.0107282	0.0375019	11.3263	IS-High	*
CXCL9	1.73303	9.69063e-08	1.26063e-05	10.1307	IS-High	****
BCL2L1	-0.183195	0.484903	0.641194	10.4859	Not significant	ns
RPS6	0.00427729	0.990804	0.992749	14.5882	Not significant	ns
IDO1	2.33639	6.41629e-11	1.71101e-08	8.78432	IS-High	****
FCGR1A	-0.78283	0.0170267	0.0542683	5.06217	Not significant	ns
TNFSF8	-0.252103	0.326334	0.505092	5.83352	Not significant	ns
IL1RAPL2	-1.49067	0.000543863	0.00350879	5.33002	IS-Low	**
SH2D1B	-1.724	0.000453753	0.00302502	7.15845	IS-Low	**
IFIT2	0.427112	0.225022	0.382203	8.17747	Not significant	ns
ICAM1	0.111463	0.697247	0.815493	9.81783	Not significant	ns
ITCH	0.131348	0.64573	0.772	10.0904	Not significant	ns
CXCL2	-0.101744	0.819278	0.898687	9.57875	Not significant	ns
CXCL5	-2.07349	0.000245109	0.00188546	8.15324	IS-Low	**
CXCR6	0.794857	3.18886e-05	0.000432387	6.80262	IS-High	***
NLRP3	-0.17893	0.407179	0.57148	6.56084	Not significant	ns
NCF4	0.111885	0.525446	0.673649	7.22575	Not significant	ns
A2M	-0.0148062	0.964843	0.979904	10.857	Not significant	ns
ROPN1	-1.12248	0.0042168	0.0180011	4.48066	IS-Low	*
CD8B	0.718071	0.0049853	0.0205579	5.51419	IS-High	*
EDN1	-0.704573	0.0313506	0.0867837	7.84496	Not significant	ns
C1QBP	-0.07832	0.819563	0.898687	10.9713	Not significant	ns
IL12RB2	0.311744	0.329257	0.507526	6.52324	Not significant	ns
KIR_Activating_Subgroup_1	-1.77423	0.000712539	0.00428595	3.77266	IS-Low	**
NRP1	-0.286659	0.370874	0.538474	9.57986	Not significant	ns
CAMP	-0.836788	0.031465	0.0868	4.5209	Not significant	ns
TGFB2	-0.890353	0.0051788	0.021138	7.1543	IS-Low	*
IL18RAP	0.0808676	0.769754	0.868297	5.8878	Not significant	ns
MS4A1	1.00998	0.0688534	0.157379	8.08538	Not significant	ns
IFNA1	-1.5735	0.00248388	0.0116888	3.54315	IS-Low	*
PIK3CG	0.395446	0.0439418	0.112698	7.8584	Not significant	ns
CD80	0.415745	0.0181613	0.0574269	6.23402	Not significant	ns
IFI27	0.675833	0.129304	0.258143	13.1357	Not significant	ns
SH2B2	-0.346251	0.049649	0.122213	6.6901	Not significant	ns
CTSS	0.585548	0.0424087	0.110152	10.7789	Not significant	ns
IL27	-1.4946	5.67508e-05	0.000621927	4.43994	IS-Low	***
IFNA17	-0.930764	0.0423632	0.110152	3.57072	Not significant	ns
PDCD1	0.28516	0.330815	0.50797	5.45504	Not significant	ns
PSMD7	-0.196854	0.494727	0.647761	11.154	Not significant	ns
IL18R1	0.463373	0.0223235	0.0681633	7.32375	Not significant	ns
IL10_ex5	-0.457128	0.0610437	0.142792	5.40885	Not significant	ns
BLNK	0.238137	0.447433	0.608752	7.23931	Not significant	ns
CCR5	0.730544	8.23994e-05	0.000867362	6.70795	IS-High	***
S100A12	-0.468723	0.377795	0.54457	10.0623	Not significant	ns
ADORA2A	-0.482032	0.0184435	0.0580899	6.74815	Not significant	ns
IL12B	-0.809774	0.0516702	0.125642	4.28184	Not significant	ns
GATA3	-0.862557	0.0131108	0.0435077	4.66598	IS-Low	*
IL10RA	0.364665	0.0480296	0.118592	8.94899	Not significant	ns
GZMA	0.924812	0.000165989	0.00141267	8.16622	IS-High	**
MAPK3	-0.251069	0.286589	0.461311	9.65943	Not significant	ns
VEGFA	-0.326106	0.352726	0.524448	10.4929	Not significant	ns
HLA-DPB1	0.618438	0.0693525	0.158068	11.1074	Not significant	ns
CD48	0.957192	0.000313234	0.00224985	8.04598	IS-High	**
MIF	-0.143864	0.713134	0.829225	12.5338	Not significant	ns
PRM1	-1.45152	0.000615077	0.00384423	4.39367	IS-Low	**
SYT17	-0.430781	0.186378	0.338772	5.43008	Not significant	ns
PDCD1LG2	0.314218	0.0951169	0.204553	6.13749	Not significant	ns
IDO1_ex10	2.46187	2.70799e-13	2.16639e-10	9.17704	IS-High	****
CKLF	0.191187	0.412977	0.575578	9.34602	Not significant	ns
LRP1	-0.236814	0.450133	0.611386	10.4437	Not significant	ns
CD274	0.428476	0.132062	0.262158	7.41531	Not significant	ns
CCR2	0.0583509	0.811991	0.895981	6.4193	Not significant	ns
ITGA2	-0.216353	0.508756	0.660722	9.80898	Not significant	ns
PDGFC	-0.400621	0.203174	0.3596	8.47629	Not significant	ns
FLT3	-0.0909022	0.751743	0.859135	5.3535	Not significant	ns
C8A	-2.36909	5.64074e-06	0.000149378	4.53329	IS-Low	***
IRF5	0.0540034	0.769774	0.868297	7.53442	Not significant	ns
ILF3	-0.105336	0.72168	0.836731	11.4425	Not significant	ns
TRAF6	-0.631934	0.00642819	0.0249638	8.31375	IS-Low	*
CCL4	-0.25196	0.304628	0.48258	8.1772	Not significant	ns
CCL3L1	-0.574824	0.0826005	0.183048	8.65958	Not significant	ns
HLA-DMA	0.352113	0.195039	0.348757	9.57864	Not significant	ns
LILRA5	-0.620078	0.0274897	0.0802619	6.59779	Not significant	ns
LAG3	0.964715	1.10348e-05	0.000205298	6.84484	IS-High	***
TAB1	-0.0368246	0.873166	0.931377	8.63876	Not significant	ns
ST6GAL1	0.0801483	0.812667	0.895981	9.16083	Not significant	ns
HAMP	-1.25908	0.00217574	0.010549	4.9532	IS-Low	*
FLT3LG	0.523438	0.00415774	0.0178827	8.028	IS-High	*
CD47	0.064005	0.830361	0.903794	11.0615	Not significant	ns
SELPLG	0.334383	0.0503154	0.123473	7.75665	Not significant	ns
TICAM1	-0.105119	0.689317	0.810961	8.42341	Not significant	ns
CCND3	0.0563347	0.770909	0.868297	8.45484	Not significant	ns
SSX1	-1.59572	0.000117686	0.00113432	4.2746	IS-Low	**
CCL21	0.714144	0.0931934	0.200956	9.79476	Not significant	ns
HLA-DPA1	0.62383	0.0739359	0.166616	11.2826	Not significant	ns
TNFSF13B	0.478201	0.00835953	0.0301244	7.55499	Not significant	ns
DPP4	-0.522194	0.0455823	0.113994	6.3576	Not significant	ns
COLEC12	-0.222718	0.439935	0.600595	7.46923	Not significant	ns
ATG12	-0.597975	0.0164759	0.052723	5.97374	Not significant	ns
CD2	0.775542	0.00104921	0.0058697	5.79284	IS-High	**
EGR1	-0.287154	0.3684	0.53683	9.57017	Not significant	ns
PLAUR	-0.289072	0.349897	0.521262	9.88912	Not significant	ns
ITGB2	0.377897	0.16347	0.306986	9.36852	Not significant	ns
ANXA1	-0.254932	0.578418	0.72077	15.0519	Not significant	ns
FGL2	0.676868	0.00228289	0.0108066	8.63496	IS-High	*
POU2AF1	0.574773	0.130913	0.260524	7.05487	Not significant	ns
SELL	0.572005	0.044832	0.113499	8.08746	Not significant	ns
LAIR2	0.380612	0.0439521	0.112698	7.29393	Not significant	ns
CTSW	-0.0008507	0.99763	0.99763	6.24762	Not significant	ns
C9	-1.52984	3.04642e-05	0.000420196	4.7314	IS-Low	***
IRGM	-0.67327	0.0539372	0.130668	3.81268	Not significant	ns
CD74	0.459387	0.20939	0.366547	13.7557	Not significant	ns
MAGEA4	-1.26254	0.0300097	0.0845344	6.11791	Not significant	ns
CD3E	1.08338	7.65886e-06	0.000180209	7.73074	IS-High	***
DNAJC14	-0.31678	0.0466508	0.115903	7.84218	Not significant	ns
FCF1	-0.111796	0.641304	0.769261	10.9603	Not significant	ns
DHX16	-0.266646	0.124252	0.25165	8.66886	Not significant	ns
ABCF1	-0.258834	0.223524	0.380467	9.60731	Not significant	ns
EDC3	-0.263341	0.171789	0.320352	9.42863	Not significant	ns
ZNF143	-0.220907	0.108388	0.225222	8.08018	Not significant	ns
HDAC3	-0.227777	0.190487	0.343016	8.93396	Not significant	ns
CNOT10	0.00687255	0.97103	0.984567	8.2934	Not significant	ns
SAP130	-0.21861	0.222846	0.380467	8.86251	Not significant	ns
AGK	-0.176273	0.391225	0.557896	8.23478	Not significant	ns
POLR2A	-0.0645988	0.813103	0.895981	10.9209	Not significant	ns
AMMECR1L	-0.3541	0.0510007	0.124772	8.99496	Not significant	ns
SF3A3	0.0339426	0.848508	0.916068	9.68605	Not significant	ns
COG7	-0.293457	0.134922	0.265857	8.85753	Not significant	ns
TMUB2	-0.16559	0.190803	0.343016	8.48529	Not significant	ns
ZC3H14	-0.192528	0.482226	0.63977	8.97433	Not significant	ns
DDX50	-0.226949	0.194018	0.348015	8.98329	Not significant	ns
G6PD	-0.112762	0.71548	0.830746	10.4424	Not significant	ns
MRPS5	-0.138124	0.471708	0.630202	9.85697	Not significant	ns
ALAS1	-0.239859	0.0905671	0.196885	8.55722	Not significant	ns
PPIA	0.104494	0.598682	0.737699	9.16299	Not significant	ns
SDHA	-0.290554	0.185811	0.338772	9.84876	Not significant	ns
TBP	-0.1996	0.159338	0.302062	8.4682	Not significant	ns
ZNF346	-0.46052	0.023821	0.0719124	7.4947	Not significant	ns
MTMR14	0.0094497	0.947276	0.973436	8.68835	Not significant	ns
ERCC3	-0.454572	0.00403515	0.0175441	8.19176	Not significant	ns
EIF2B4	-0.418074	0.00117765	0.0064553	9.08026	Not significant	ns
CC2D1B	-1.05983	0.00126308	0.0068163	6.55561	IS-Low	**
GUSB	0.182715	0.387411	0.554434	8.65407	Not significant	ns
TLK2	-0.218874	0.242667	0.406057	9.26055	Not significant	ns
TUBB	-0.00893078	0.976518	0.987629	11.8155	Not significant	ns
TRIM39	-0.449878	0.00822299	0.0299058	7.01055	Not significant	ns
NUBP1	-0.0805304	0.639232	0.769001	7.05171	Not significant	ns
USP39	-0.218172	0.37648	0.544256	8.41507	Not significant	ns
PRPF38A	0.240402	0.29588	0.473408	9.37479	Not significant	ns
GPATCH3	-0.637027	0.00181964	0.00927205	7.15251	IS-Low	**
NOL7	-0.176	0.396088	0.560909	9.28517	Not significant	ns
CNOT4	-0.252582	0.202499	0.3596	9.01664	Not significant	ns
HPRT1	0.0368559	0.881024	0.934774	9.65717	Not significant	ns
ZKSCAN5	-0.352888	0.0964263	0.206554	6.30507	Not significant	ns
